# A genome-wide investigation into the underlying genetic architecture of personality traits and overlap with psychopathology

**DOI:** 10.1101/2024.01.17.24301428

**Authors:** Priya Gupta, Marco Galimberti, Yue Liu, Sarah Beck, Aliza Wingo, Thomas Wingo, Keyrun Adhikari, VA Million Veteran Program, Murray B. Stein, Joel Gelernter, Daniel F. Levey

## Abstract

Personality is influenced by both genetic and environmental factors and is associated with other psychiatric traits such as anxiety and depression. The “Big Five” personality traits, which include neuroticism, extraversion, agreeableness, conscientiousness, and openness, are a widely accepted and influential framework for understanding and describing human personality. Of the big five personality traits, neuroticism has most often been the focus of genetic studies and is linked to various mental illnesses including depression, anxiety, and schizophrenia. Our knowledge of the genetic architecture of the other four personality traits is more limited. Utilizing the Million Veteran Program (MVP) cohort we conducted a genome-wide association study (GWAS) in individuals of European and African ancestry. Adding other published data, we performed GWAS meta-analysis for each of the five personality traits with sample sizes ranging from 237,390 to 682,688. We identified 158, 14, 3, 2, and 7 independent genome-wide significant (GWS) loci associated with neuroticism, extraversion, agreeableness, conscientiousness, and openness, respectively. These findings represent 55 novel loci for neuroticism, as well as the first GWS loci discovered for extraversion and agreeableness. Gene-based association testing revealed 254 genes showing significant association with at least one of the five personality traits. Transcriptome-wide and proteome-wide analysis identified altered expression of genes and proteins such as *CRHR1, SLC12A5, MAPT*, and *STX4*. Pathway enrichment and drug perturbation analyses identified complex biology underlying human personality traits. We also studied the inter-relationship of personality traits with 1,437 other traits in a phenome-wide genetic correlation analysis, identifying new associations. Mendelian randomization showed positive bidirectional effects between neuroticism and depression and anxiety while a negative bidirectional effect was observed for agreeableness and these psychiatric traits. This study improves our comprehensive understanding of the genetic architecture underlying personality traits and their relationship to other complex human traits.

## Supplementary material for "A genome-wide investigation into the underlying genetic architecture of personality traits and overlap with psychopathology": Suppl. sheet 3 Personality-traits correlations

### Sheet: Neuroticism_rg
phenotype	rg	se	z	p	h2_obs	h2_obs_se	h2_int	h2_int_se	N
Neuroticism score	0.9637	0.008857	108.8	0	0.1141	0.005275	1.006	0.01311	293006
Mood swings	0.8606	0.009902	86.91	0	0.06817	0.003204	1.009	0.01005	352604
Fed-up feelings	0.7829	0.01218	64.26	0	0.0689	0.003105	1.014	0.009908	353764
Sensitivity / hurt feelings	0.8226	0.01283	64.13	0	0.05901	0.003122	1.017	0.009421	350821
Miserableness	0.8093	0.01342	60.32	0	0.05925	0.003182	1.013	0.009998	355182
Worrier / anxious feelings	0.8218	0.01427	57.59	0	0.07551	0.00435	0.9937	0.01153	351833
Tense / 'highly strung'	0.8035	0.01403	57.29	0	0.05594	0.002908	0.9935	0.009371	350159
Guilty feelings	0.7793	0.0149	52.31	0	0.04969	0.002549	1.003	0.00862	351907
Nervous feelings	0.7719	0.01478	52.23	0	0.0637	0.003764	1.007	0.01227	351829
Worry too long after embarrassment	0.7288	0.01403	51.93	0	0.06192	0.002961	1.013	0.01008	346527
Depression	0.7031	0.01429	49.21	0	0.03981	0.001483	1.003	0.01117	670257
Suffer from 'nerves'	0.7805	0.01614	48.36	0	0.04406	0.002966	0.9921	0.009716	348082
Irritability	0.7032	0.01573	44.7	0	0.06562	0.003626	0.9926	0.01108	345231
Major Depresive Disorder	0.6827	0.01536	44.46	0	0.03624	0.001542	1.003	0.01195	480359
Seen doctor (GP) for nerves;anxiety;tension or depression	0.6743	0.01884	35.78	1.932e-280	0.05888	0.002976	1.009	0.01031	358693
Loneliness;isolation	0.6944	0.01997	34.77	6.325e-265	0.0366	0.002299	1.008	0.007793	355583
Seen a psychiatrist for nerves;anxiety;tension or depression	0.6018	0.02563	23.48	6.361e-122	0.03104	0.002116	0.9975	0.008419	359535
Ever worried more than most people would in similar situation	0.8148	0.03511	23.2	4.123e-119	0.06059	0.005687	0.9965	0.006841	98990
Non-cancer illness code;self-reported: depression	0.6786	0.03504	19.37	1.412e-83	0.01691	0.001648	1.003	0.007142	361141
Ever sought or received professional help for mental distress	0.6148	0.03289	18.69	5.757e-78	0.06016	0.00561	1.011	0.008341	117677
Multisite chronic pain	0.3909	0.02106	18.56	6.596e-77	0.07285	0.002899	1.032	0.01043	380000
Ever had prolonged loss of interest in normal activities	0.5603	0.03059	18.32	6.27e-75	0.06448	0.004995	0.9893	0.00725	117727
Ever had period extreme irritability	0.6084	0.03393	17.93	6.786e-72	0.05581	0.005185	1.003	0.008189	114422
Ever suffered mental distress preventing usual activities	0.595	0.03417	17.41	6.621e-68	0.05729	0.00539	1.01	0.007966	116527
Taking other prescription medications	0.4028	0.02476	16.27	1.657e-59	0.04613	0.002529	1.013	0.009007	360027
Ever depressed for a whole week	0.5031	0.03142	16.01	1.013e-57	0.06415	0.006208	0.9894	0.007737	117705
Mental health problems ever diagnosed by a professional: Depression	0.6622	0.04192	15.8	3.324e-56	0.04624	0.005197	1.003	0.007247	117782
Activities undertaken to treat depression: Talking therapies;such as psychotherapy;counselling;group therapy or CBT	0.5617	0.03557	15.79	3.725e-56	0.04985	0.005124	0.9975	0.007143	117763
Substances taken for depression: Medication prescribed to you (for at least two weeks)	0.6573	0.04168	15.77	5.031e-56	0.04913	0.005372	1.003	0.007412	117763
Ever highly irritable/argumentative for 2 days	0.5927	0.03764	15.75	7.307e-56	0.04844	0.00539	0.9982	0.007508	117359
Activities undertaken to treat anxiety: Talking therapies;such as psychotherapy;counselling;group therapy or CBT	0.7321	0.0465	15.74	7.488e-56	0.03872	0.004812	0.9932	0.006796	98990
Back pain	0.3558	0.02286	15.57	1.24e-54	0.04061	0.001923	1.034	0.009387	509000
Ever had prolonged feelings of sadness or depression	0.5472	0.03588	15.25	1.625e-52	0.05597	0.004922	0.997	0.00667	117763
Ever felt worried;tense;or anxious for most of a month or longer	0.5589	0.03707	15.08	2.262e-51	0.05494	0.005118	0.9905	0.00672	110315
Ever unenthusiastic/disinterested for a whole week	0.562	0.03768	14.91	2.718e-50	0.05341	0.00668	1.003	0.008369	115145
Symptoms;signs and abnormal clinical and laboratory findings;not elsewhere classified	0.418	0.0282	14.82	1.03e-49	0.02945	0.001894	1.016	0.007612	361194
Substances taken for anxiety: Medication prescribed to you (for at least two weeks)	0.7981	0.05572	14.32	1.537e-46	0.0366	0.005244	1.008	0.007044	98990
Pain type(s) experienced in last month: Stomach or abdominal pain	0.5053	0.03604	14.02	1.137e-44	0.02051	0.001711	1	0.007513	360391
Pain type(s) experienced in last month: Back pain	0.362	0.02586	14	1.555e-44	0.03732	0.002228	1.021	0.009496	360391
Medication for pain relief;constipation;heartburn: Paracetamol	0.3723	0.02699	13.79	2.942e-43	0.03994	0.002386	1.019	0.008311	357084
Long-standing illness;disability or infirmity	0.3043	0.02262	13.46	2.855e-41	0.05125	0.002251	1.019	0.008433	352798
Chest pain or discomfort	0.3859	0.02867	13.46	2.693e-41	0.0328	0.001994	1.011	0.006935	357507
Hearing difficulty/problems with background noise	0.3391	0.02528	13.42	4.825e-41	0.05045	0.0025	1.022	0.008655	353983
Pain type(s) experienced in last month: Headache	0.3659	0.02767	13.23	6.138e-40	0.04299	0.002543	1.005	0.00834	360391
Treatment/medication code: paracetamol	0.3895	0.03002	12.97	1.697e-38	0.03028	0.002185	1.021	0.008571	361141
Mental health problems ever diagnosed by a professional: Anxiety;nerves or generalized anxiety disorder	0.6705	0.05333	12.57	2.998e-36	0.03497	0.004751	0.9948	0.007501	117751
Qualifications: None of the above	0.2583	0.02145	12.05	2.034e-33	0.1014	0.003678	1.043	0.01158	357549
Wheeze or whistling in the chest in last year	0.2791	0.02444	11.42	3.316e-30	0.06097	0.003628	1.012	0.01021	354523
Any ICDMAIN event in hilmo or causes of death	0.3481	0.03114	11.18	5.324e-29	0.02651	0.001852	1.016	0.008602	361194
Destinations on discharge from hospital (recoded): Usual Place of residence	0.3756	0.03428	10.96	6.132e-28	0.02247	0.001901	1.038	0.008839	361058
Diagnoses - main ICD10: R07 Pain in throat and chest	0.3474	0.03223	10.78	4.394e-27	0.02175	0.001743	1	0.007213	361194
Current employment status: Unable to work because of sickness or disability	0.3319	0.03085	10.76	5.355e-27	0.02332	0.001837	1.004	0.007387	359931
Major dietary changes in the last 5 years: Yes;because of illness	0.3132	0.02962	10.57	3.924e-26	0.02649	0.001836	1.017	0.007751	360294
Manifestations of mania or irritability: I was more restless than usual	0.581	0.05524	10.52	7.166e-26	0.03222	0.005222	0.9984	0.007278	114422
Illnesses of siblings: Severe depression	0.4419	0.04261	10.37	3.317e-25	0.01435	0.001771	0.9996	0.006743	279858
Ever used hormone-replacement therapy (HRT)	0.2827	0.02734	10.34	4.644e-25	0.04973	0.003297	0.9938	0.007562	193606
Diagnoses - main ICD10: R10 Abdominal and pelvic pain	0.3975	0.03882	10.24	1.336e-24	0.01432	0.001703	0.9964	0.008061	361194
Feelings of worthlessness during worst period of depression	0.6371	0.06236	10.22	1.676e-24	0.04775	0.008113	1.006	0.006842	62128
COPD (EUR Biobanks)	0.2597	0.02554	10.17	2.74e-24	0.01836	0.001223	1.017	0.01038	995917
COPD (All Biobanks)	0.2505	0.02543	9.849	6.921e-23	0.01314	0.0009112	1.027	0.01037	1392366
Mental health problems ever diagnosed by a professional: Panic attacks	0.567	0.05921	9.577	1.003e-21	0.02328	0.004544	0.9989	0.007107	117722
Attendance/disability/mobility allowance: Disability living allowance	0.262	0.02778	9.43	4.1e-21	0.02735	0.001497	0.9905	0.007356	358597
Manifestations of mania or irritability: My thoughts were racing	0.6117	0.06616	9.245	2.354e-20	0.02726	0.005541	1.003	0.008253	114422
Own or rent accommodation lived in: Rent - from local authority;local council;housing association	0.2543	0.02763	9.202	3.5e-20	0.03674	0.002106	1.009	0.008634	356340
Schizophrenia	0.2147	0.02342	9.17	4.743e-20	0.2429	0.009704	1.045	0.01175	150064
Pain type(s) experienced in last month: Hip pain	0.3112	0.03441	9.045	1.496e-19	0.02283	0.001904	1.017	0.007665	360391
Leg pain on walking	0.3208	0.03621	8.86	7.97e-19	0.05161	0.005119	1.016	0.00763	118905
Number of incorrect matches in round	0.2158	0.02465	8.755	2.033e-18	0.05771	0.002711	1.006	0.009681	360686
Shortness of breath walking on level ground	0.3253	0.03731	8.718	2.83e-18	0.05217	0.005341	1.004	0.007169	118006
Other serious medical condition/disability diagnosed by doctor	0.2403	0.02828	8.497	1.954e-17	0.02549	0.001744	1.01	0.007337	354588
Leisure/social activities: None of the above	0.2594	0.03064	8.465	2.563e-17	0.03463	0.002301	1.017	0.008755	360063
Diseases of the circulatory system	0.2302	0.02737	8.412	4.025e-17	0.02691	0.002088	1.022	0.008903	361194
Illnesses of mother: Severe depression	0.5021	0.06	8.368	5.847e-17	0.008567	0.00166	1.012	0.006691	330653
Illness;injury;bereavement;stress in last 2 years: Financial difficulties	0.2562	0.03073	8.336	7.7e-17	0.03126	0.001896	1.01	0.007822	358836
Diseases of the genitourinary system	0.3074	0.03688	8.335	7.742e-17	0.01731	0.001773	1.007	0.007507	361194
Painful gums	0.5022	0.06076	8.267	1.377e-16	0.05924	0.01056	1.03	0.006746	461031
ADHD	0.2405	0.02912	8.259	1.475e-16	0.2219	0.01548	1.029	0.01012	55374
Professional informed about depression	0.6062	0.07364	8.233	1.83e-16	0.03889	0.008679	1.004	0.007241	66302
Medication for pain relief;constipation;heartburn: Omeprazole (e.g. Zanprol)	0.3293	0.04007	8.218	2.066e-16	0.01847	0.001722	1.022	0.00787	357084
Pain type(s) experienced in last month: Knee pain	0.2056	0.02526	8.136	4.083e-16	0.04058	0.002437	1.005	0.008634	360391
Asthma (EUR Biobanks)	0.1849	0.02284	8.097	5.619e-16	0.02698	0.002259	1.056	0.01941	1376071
Hearing difficulty/problems: Yes	0.2212	0.02734	8.09	5.988e-16	0.04332	0.002507	1.005	0.008818	346635
Vascular/heart problems diagnosed by doctor: High blood pressure	0.1556	0.01936	8.035	9.34e-16	0.1211	0.005362	1.058	0.01735	360420
Treatment/medication code: omeprazole	0.3562	0.04434	8.033	9.479e-16	0.01442	0.001622	1.031	0.007495	361141
Diagnoses - main ICD10: K29 Gastritis and duodenitis	0.409	0.05134	7.966	1.639e-15	0.008894	0.001469	1.013	0.007454	361194
Workplace very noisy: Often	0.4035	0.05119	7.882	3.231e-15	0.04337	0.005994	1.008	0.006728	90653
Non-cancer illness code;self-reported: anxiety/panic attacks	0.6557	0.08377	7.828	4.973e-15	0.005466	0.001325	1.004	0.006467	361141
Non-cancer illness code;self-reported: hypertension	0.1531	0.01956	7.826	5.039e-15	0.1196	0.005293	1.056	0.01735	361141
Asthma (All Biobanks)	0.1691	0.02176	7.774	7.576e-15	0.02304	0.001897	1.072	0.02195	1800785
Bipolar and major depression status: Probable Recurrent major depression (moderate)	0.5146	0.06728	7.649	2.032e-14	0.02923	0.006093	0.9925	0.007112	86895
Manifestations of mania or irritability: I was easily distracted	0.5407	0.07107	7.609	2.76e-14	0.0203	0.004865	0.9959	0.007026	114422
Medication for pain relief;constipation;heartburn: Laxatives (e.g. Dulcolax;Senokot)	0.3034	0.03997	7.591	3.175e-14	0.012	0.001469	1.003	0.006902	357084
Alcohol drinker status: Previous	0.3223	0.04307	7.483	7.253e-14	0.0134	0.001505	1.003	0.006495	360726
Other eye problems	0.3999	0.05345	7.481	7.366e-14	0.008666	0.001625	1.031	0.007662	360134
Pain type(s) experienced in last month: Facial pain	0.4403	0.0596	7.388	1.492e-13	0.007313	0.001366	0.996	0.006626	360391
Non-cancer illness code;self-reported: gastro-oesophageal reflux (gord) / gastric reflux	0.3476	0.04761	7.302	2.835e-13	0.01004	0.001463	1.017	0.007284	361141
Ischaemic heart disease;wide definition	0.1772	0.0243	7.294	3.018e-13	0.0366	0.003425	1.006	0.0104	361194
Number of attempts	0.25	0.03453	7.238	4.559e-13	0.05678	0.005118	1.008	0.007693	119729
Activities undertaken to treat anxiety: Other therapeutic activities such as mindfulness;yoga or art classes	0.4092	0.05664	7.224	5.031e-13	0.02704	0.005177	0.9946	0.006904	98990
Bread type: White	0.173	0.02426	7.128	1.017e-12	0.05863	0.002461	1.02	0.007897	348424
Pain type(s) experienced in last month: Pain all over the body	0.3468	0.04894	7.088	1.364e-12	0.00988	0.001477	1.001	0.007324	360391
Dorsalgia	0.3006	0.04253	7.067	1.587e-12	0.01453	0.001542	0.9932	0.006722	361194
Diagnoses - main ICD10: M54 Dorsalgia	0.3006	0.04253	7.067	1.587e-12	0.01453	0.001542	0.9932	0.006722	361194
Vascular/heart problems diagnosed by doctor: Angina	0.19	0.02691	7.06	1.663e-12	0.02447	0.002334	1.017	0.008387	360420
Illnesses of mother: Chronic bronchitis/emphysema	0.347	0.04956	7.001	2.547e-12	0.01204	0.001992	0.9984	0.007553	331008
Treatment/medication code: lansoprazole	0.3106	0.04445	6.989	2.769e-12	0.01203	0.001663	1.008	0.007595	361141
Age at last episode of depression	0.5761	0.08244	6.988	2.795e-12	0.03104	0.007458	1.003	0.00717	59260
Mouth ulcers	0.1926	0.0278	6.929	4.252e-12	0.08616	0.01039	1.025	0.01385	461031
Other gastritis (incl. Duodenitis)	0.3873	0.05605	6.909	4.877e-12	0.007711	0.001373	1.007	0.006906	361194
Mouth/teeth dental problems: Painful gums	0.4771	0.06923	6.891	5.533e-12	0.006285	0.001465	1.008	0.006548	359841
Bipolar and major depression status: Probable Recurrent major depression (severe)	0.6506	0.09444	6.889	5.604e-12	0.02265	0.006248	1.007	0.007081	86895
Answered sexual history questions	0.2108	0.03079	6.849	7.461e-12	0.02413	0.001904	0.9991	0.007936	361015
Hospital episode type: General episode	0.2603	0.03817	6.819	9.173e-12	0.01892	0.001872	1.103	0.007439	361194
Treatment/medication code: ibuprofen	0.2481	0.03641	6.815	9.452e-12	0.01607	0.001519	1	0.006758	361141
Tense;sore;or aching muscles during worst period of anxiety	0.3694	0.05429	6.804	1.016e-11	0.08205	0.01512	0.991	0.006912	33301
Treatment/medication code: citalopram	0.7433	0.1105	6.727	1.733e-11	0.004167	0.001345	1.001	0.006984	361141
Medication for pain relief;constipation;heartburn: Ibuprofen (e.g. Nurofen)	0.2227	0.03319	6.708	1.967e-11	0.0205	0.001592	1.001	0.006555	357084
Manifestations of mania or irritability: I was more talkative than usual	0.4366	0.06542	6.673	2.5e-11	0.02214	0.00501	1.005	0.006985	114422
Types of physical activity in last 4 weeks: None of the above	0.1927	0.02902	6.641	3.106e-11	0.02404	0.001853	1.007	0.007877	359263
ILD differential diagnosis	0.2709	0.04081	6.637	3.207e-11	0.01465	0.001858	0.9975	0.008116	361194
COPD differential diagnosis	0.2709	0.04081	6.637	3.207e-11	0.01465	0.001858	0.9975	0.008116	361194
Ever self-harmed	0.4785	0.07228	6.62	3.584e-11	0.01768	0.004191	1.016	0.006725	117733
Diagnoses - main ICD10: K21 Gastro-oesophageal reflux disease	0.3013	0.04564	6.602	4.07e-11	0.01008	0.001484	0.9994	0.006577	361194
Diagnoses - main ICD10: I20 Angina pectoris	0.2588	0.0394	6.569	5.069e-11	0.01399	0.001816	0.9991	0.008537	361194
Time to complete round	0.1527	0.02326	6.565	5.218e-11	0.06065	0.002579	1.018	0.008792	354739
Treatment/medication code: fluoxetine	0.6485	0.09988	6.493	8.42e-11	0.004654	0.001385	0.9994	0.006305	361141
Illnesses of father: Severe depression	0.3711	0.0577	6.431	1.266e-10	0.007404	0.001624	1.005	0.006924	312437
Difficulty concentrating during worst depression	0.4625	0.07239	6.389	1.671e-10	0.03216	0.008907	1.004	0.00692	58750
Mouth/teeth dental problems: Mouth ulcers	0.1934	0.03068	6.305	2.88e-10	0.031	0.003952	1.016	0.01165	359841
Treatment/medication code: tramadol	0.2884	0.04614	6.25	4.107e-10	0.009697	0.001413	1.002	0.006724	361141
Dentures	0.1411	0.02258	6.248	4.156e-10	0.09586	0.003984	1.061	0.009937	461031
Attendance/disability/mobility allowance: Blue badge	0.1919	0.03096	6.199	5.684e-10	0.02291	0.001601	1.006	0.007642	358597
Other pulmonary diagnosis	0.2608	0.04224	6.173	6.685e-10	0.0137	0.00186	1.001	0.008122	361194
Diseases of the respiratory system	0.2608	0.04224	6.173	6.685e-10	0.0137	0.00186	1.001	0.008122	361194
Diseases of the musculoskeletal system and connective tissue	0.1806	0.02928	6.166	7.011e-10	0.04204	0.00243	1.018	0.009302	361194
Mouth/teeth dental problems: Dentures	0.1447	0.02359	6.135	8.513e-10	0.05595	0.002676	1.012	0.009168	359841
Treatment/medication code: co-codamol	0.2924	0.04772	6.128	8.923e-10	0.01001	0.001467	1.013	0.007502	361141
Maternal smoking around birth	0.1821	0.03009	6.051	1.442e-09	0.04526	0.002742	1.027	0.00859	309942
Illness;injury;bereavement;stress in last 2 years: Serious illness;injury or assault to yourself	0.2575	0.04258	6.048	1.466e-09	0.01396	0.001666	1.009	0.007337	358836
Blood clot;DVT;bronchitis;emphysema;asthma;rhinitis;eczema;allergy diagnosed by doctor: Emphysema/chronic bronchitis	0.2651	0.04382	6.048	1.464e-09	0.01377	0.001759	0.9813	0.007752	360527
Smoking status: Current	0.1569	0.02615	6.001	1.965e-09	0.04913	0.002638	1.008	0.009293	359706
Treatment/medication code: amitriptyline	0.3815	0.06369	5.99	2.094e-09	0.006809	0.001396	1.011	0.006792	361141
Illnesses of father: Chronic bronchitis/emphysema	0.2347	0.03931	5.971	2.356e-09	0.01471	0.001951	1.006	0.007384	314680
Diagnoses - main ICD10: K57 Diverticular disease of intestine	0.1867	0.03133	5.958	2.561e-09	0.023	0.001942	0.9995	0.008015	361194
Heart Failure (HF) (All Biobanks)	0.1569	0.02639	5.945	2.773e-09	0.008204	0.0005214	1.013	0.008351	1354739
Manifestations of mania or irritability: I was more active than usual	0.4034	0.06814	5.92	3.22e-09	0.01908	0.004584	1	0.007183	114422
Decayed;Missing and Filled tooth Surfaces (DMFS) + Dentures	0.131	0.02218	5.906	3.513e-09	0.08641	0.003435	0.9858	0.009676	487823
Ever had bowel cancer screening	0.2846	0.04824	5.9	3.625e-09	0.01246	0.001767	1.018	0.007669	355353
Heart Failure (HF) (EUR Biobanks)	0.1694	0.02881	5.879	4.139e-09	0.009868	0.0006382	1.011	0.007643	1020441
Medication for pain relief;constipation;heartburn: Aspirin	0.181	0.03083	5.87	4.365e-09	0.0235	0.002035	1.01	0.007436	357084
Qualifications: CSEs or equivalent	0.2042	0.035	5.833	5.433e-09	0.02001	0.001858	1.014	0.008077	357549
Non-cancer illness code;self-reported: hypothyroidism/myxoedema	0.1513	0.02596	5.83	5.537e-09	0.05272	0.006257	1.028	0.01506	361141
Spread type: Other type of spread/margarine	0.1777	0.03052	5.824	5.749e-09	0.03092	0.001986	0.9937	0.007075	360291
Non-cancer illness code;self-reported: irritable bowel syndrome	0.4409	0.07582	5.815	6.057e-09	0.006037	0.001582	1.017	0.007	361141
Workplace had a lot of cigarette smoke from other people smoking: Often	0.3882	0.06682	5.81	6.231e-09	0.0311	0.006648	1.006	0.007945	89803
Treatment/medication code: aspirin	0.1852	0.03197	5.793	6.897e-09	0.0223	0.001924	1.014	0.007152	361141
Workplace very cold: Often	0.3719	0.06428	5.786	7.203e-09	0.02888	0.005765	1.009	0.007006	90188
Bipolar Disorder	0.1507	0.02606	5.783	7.331e-09	0.7699	0.03937	1.016	0.00816	51710
Workplace very cold: Sometimes	0.2712	0.04695	5.776	7.649e-09	0.04562	0.006252	1.003	0.007699	90500
Duration screen displayed	0.1986	0.03443	5.769	7.98e-09	0.05661	0.005568	1.002	0.008109	119729
Diagnoses - main ICD10: K52 Other non-infective gastro-enteritis and colitis	0.4247	0.07371	5.762	8.335e-09	0.00587	0.001442	0.998	0.006446	361194
Bleeding gums	0.1705	0.02983	5.716	1.093e-08	0.04905	0.003355	1.014	0.007916	461031
Ever manic/hyper for 2 days	0.4396	0.07695	5.713	1.111e-08	0.01744	0.004753	0.9969	0.007277	117155
Injury;poisoning and certain other consequences of external causes	0.2252	0.03948	5.703	1.175e-08	0.01665	0.001645	0.9976	0.007125	361194
Mental and behavioural disorders	0.348	0.06172	5.638	1.717e-08	0.006186	0.001311	1.003	0.006865	361194
Toothache	0.2996	0.05323	5.628	1.82e-08	0.04753	0.007861	1.028	0.007564	461031
Mouth/teeth dental problems: Bleeding gums	0.1815	0.03236	5.609	2.036e-08	0.02218	0.001693	1.012	0.007619	359841
Any mental disorder	0.3327	0.05973	5.569	2.558e-08	0.006412	0.001356	1.001	0.006884	361194
Illnesses of mother: Heart disease	0.2109	0.03789	5.566	2.606e-08	0.01564	0.002027	1.011	0.007569	332966
Activities undertaken to treat depression: Other therapeutic activities such as mindfulness;yoga or art classes	0.2711	0.04926	5.503	3.728e-08	0.02763	0.004701	0.9989	0.006833	117763
Townsend deprivation index at recruitment	0.1594	0.02897	5.502	3.761e-08	0.03454	0.002071	1.027	0.007982	360763
Mental health problems ever diagnosed by a professional: Social anxiety or social phobia	0.5415	0.09899	5.47	4.493e-08	0.01208	0.003766	0.9962	0.006826	117716
Noninfectious colitis NAS	0.4308	0.07886	5.462	4.7e-08	0.005423	0.001393	0.999	0.006346	361194
Non-cancer illness code;self-reported: emphysema/chronic bronchitis	0.273	0.05018	5.441	5.309e-08	0.01007	0.001737	0.9867	0.007523	361141
Coronary atherosclerosis	0.1421	0.0265	5.364	8.125e-08	0.03135	0.003363	1.008	0.01005	361194
Inflammatory bowel disease (IBD)	0.1404	0.02636	5.328	9.939e-08	0.3374	0.03482	1.12	0.01573	53124
Diagnoses - main ICD10: I25 Chronic ischaemic heart disease	0.1438	0.0271	5.305	1.125e-07	0.0301	0.003236	1.008	0.009964	361194
Low back pain	0.2641	0.04985	5.297	1.175e-07	0.01057	0.001511	0.9909	0.007118	361194
Treatment/medication code: levothyroxine sodium	0.1537	0.02913	5.277	1.316e-07	0.03932	0.004927	1.013	0.01315	361141
Major dietary changes in the last 5 years: Yes;because of other reasons	0.2017	0.03849	5.24	1.605e-07	0.01888	0.001769	1.006	0.007523	360294
Non-cancer illness code;self-reported: osteoarthritis	0.1784	0.03437	5.19	2.101e-07	0.01922	0.001821	1.018	0.008431	361141
Had major operations	0.2228	0.04298	5.184	2.171e-07	0.02481	0.003544	1.012	0.007327	165737
Workplace very dusty: Often	0.2906	0.05607	5.183	2.189e-07	0.03323	0.005879	1.009	0.007454	89631
Manifestations of mania or irritability: I needed less sleep than usual	0.3521	0.0682	5.163	2.43e-07	0.01779	0.004657	1	0.008005	114422
Major coronary heart disease event	0.1551	0.03008	5.155	2.532e-07	0.02059	0.002219	0.9949	0.00886	361194
Major coronary heart disease event excluding revascularizations	0.1551	0.03008	5.155	2.532e-07	0.02059	0.002219	0.9949	0.00886	361194
Illnesses of siblings: High blood pressure	0.1562	0.03041	5.137	2.785e-07	0.03639	0.002524	1.007	0.007756	281619
Ever smoked	0.118	0.0232	5.085	3.677e-07	0.07313	0.003236	1.014	0.01012	359751
Mouth/teeth dental problems: Toothache	0.2717	0.05394	5.037	4.727e-07	0.008119	0.001446	0.9995	0.007473	359841
Coffee type: Instant coffee	0.1489	0.02994	4.972	6.619e-07	0.03505	0.002611	1.009	0.008274	283449
Professional informed about anxiety	0.4289	0.08628	4.971	6.669e-07	0.03817	0.01283	0.9957	0.007037	36366
Medication for cholesterol;blood pressure;diabetes;or take exogenous hormones: Cholesterol lowering medication	0.1759	0.03565	4.936	7.986e-07	0.0556	0.006865	1.03	0.02127	193148
Treatment/medication code: ranitidine	0.308	0.06244	4.932	8.131e-07	0.005397	0.00136	0.9961	0.0071	361141
Non-cancer illness code;self-reported: hiatus hernia	0.2775	0.0566	4.903	9.415e-07	0.007928	0.001386	1.03	0.006712	361141
Treatment/medication code: ventolin 100micrograms inhaler	0.1929	0.03935	4.901	9.531e-07	0.0183	0.002633	1.004	0.009318	361141
Substances taken for depression: Drugs or alcohol (more than once)	0.3093	0.06326	4.889	1.011e-06	0.02091	0.004722	1.006	0.008034	117763
Number of things worried about during worst period of anxiety	0.5607	0.1151	4.872	1.102e-06	0.03426	0.01264	0.9853	0.006163	35558
Feelings of tiredness during worst episode of depression	0.433	0.08898	4.866	1.136e-06	0.02792	0.01022	1.008	0.007851	59774
Sodium in urine	0.1202	0.02476	4.855	1.204e-06	0.06939	0.003077	1.012	0.009969	350061
Treatment/medication code: simvastatin	0.1567	0.03254	4.815	1.475e-06	0.03018	0.003261	1.031	0.0192	361141
Non-cancer illness code;self-reported: high cholesterol	0.1525	0.03168	4.814	1.477e-06	0.04451	0.00714	1.072	0.04396	361141
Illnesses of siblings: Heart disease	0.1978	0.04111	4.81	1.507e-06	0.01737	0.002364	1.007	0.007251	280784
Thoughts of death during worst depression	0.5525	0.1149	4.807	1.532e-06	0.02227	0.007949	1.003	0.006905	62648
Workplace very hot: Often	0.3244	0.0681	4.763	1.904e-06	0.02664	0.005554	0.993	0.007077	90165
Diagnoses - main ICD10: R31 Unspecified haematuria	0.2555	0.05375	4.753	2.007e-06	0.006555	0.001448	1.001	0.006394	361194
Medication for pain relief;constipation;heartburn: Ranitidine (e.g. Zantac)	0.2836	0.05975	4.747	2.066e-06	0.005608	0.001348	0.9973	0.006937	357084
Breathing problems during period of job: Yes	0.2866	0.06042	4.742	2.112e-06	0.02837	0.005547	1.008	0.006525	91149
Qualifications: NVQ or HND or HNC or equivalent	0.1953	0.04131	4.729	2.257e-06	0.01313	0.001632	1.002	0.007233	357549
Substances taken for anxiety: Drugs or alcohol (more than once)	0.612	0.1296	4.723	2.321e-06	0.01269	0.004966	1.014	0.007279	98990
Ever had period of mania / excitability	0.3703	0.07856	4.714	2.433e-06	0.01695	0.005299	1.001	0.008184	115338
Diagnoses - main ICD10: K44 Diaphragmatic hernia	0.3001	0.06387	4.699	2.614e-06	0.005883	0.001279	1.012	0.006704	361194
Methods of self-harm used: Ingesting a medication in excess of the normal dose	0.5922	0.1263	4.691	2.724e-06	0.009407	0.003511	1.021	0.006234	117733
Factors influencing health status and contact with health services	0.2858	0.06105	4.681	2.855e-06	0.006985	0.001444	1.011	0.006508	361194
Neutrophill count	0.09524	0.02038	4.674	2.952e-06	0.1422	0.01057	1.096	0.0239	349856
Non-cancer illness code;self-reported: asthma	0.1145	0.02455	4.665	3.089e-06	0.05941	0.007134	1.019	0.0174	361141
White blood cell (leukocyte) count	0.09177	0.01971	4.657	3.206e-06	0.1363	0.012	1.065	0.02424	350470
Duration to first press of snap-button in each round	0.1236	0.02671	4.629	3.681e-06	0.05832	0.002542	1.013	0.008695	358500
Diagnoses - main ICD10: J44 Other chronic obstructive pulmonary disease	0.2547	0.05537	4.6	4.222e-06	0.007254	0.001603	0.994	0.007211	361194
Ever stopped smoking for 6+ months	0.3126	0.06807	4.592	4.398e-06	0.02198	0.005905	0.9968	0.007216	87937
Actions taken following self-harm: See anyone from psychiatric or mental health services;including liaison services	0.4093	0.08919	4.59	4.441e-06	0.01262	0.004092	1.005	0.006931	117733
Reason for reducing amount of alcohol drunk: Illness or ill health	0.3491	0.07616	4.584	4.559e-06	0.01267	0.003604	1.007	0.007404	134033
Hernia	0.1637	0.03584	4.566	4.973e-06	0.01676	0.002518	1.018	0.007844	361194
Tea intake	0.1149	0.02518	4.565	4.998e-06	0.05651	0.004066	0.9865	0.01125	349376
Inflammatory bowel disease (IBD)	0.1276	0.02803	4.553	5.291e-06	0.3779	0.03906	1.04	0.01126	34652
Illnesses of mother: High blood pressure	0.1268	0.02801	4.526	6.01e-06	0.02832	0.002167	1.019	0.008387	333048
Chest pain or discomfort walking normally	0.1795	0.03968	4.522	6.128e-06	0.08033	0.009482	0.9977	0.007334	55737
Diseases of the nervous system	0.1768	0.03911	4.52	6.187e-06	0.01478	0.001593	1.01	0.006946	361194
Crohn's disease (CD)	0.1136	0.02527	4.494	6.98e-06	0.478	0.05042	1.085	0.01452	40266
Medication for cholesterol;blood pressure or diabetes: Blood pressure medication	0.119	0.02649	4.491	7.08e-06	0.1137	0.005875	1.037	0.0104	165340
Medication for cholesterol;blood pressure or diabetes: Cholesterol lowering medication	0.1295	0.02889	4.484	7.34e-06	0.07706	0.008749	1.046	0.02224	165340
Blood clot;DVT;bronchitis;emphysema;asthma;rhinitis;eczema;allergy diagnosed by doctor: Asthma	0.1122	0.02504	4.479	7.484e-06	0.05853	0.006981	1.019	0.01723	360527
Stroke (EUR Biobanks)	0.1886	0.04233	4.455	8.39e-06	0.004093	0.0005879	1.018	0.008084	1039382
More irritable than usual during worst period of anxiety	0.5402	0.1213	4.453	8.468e-06	0.03713	0.0137	0.9998	0.006697	33425
Signal-to-noise-ratio (SNR) of triplet (right)	0.2972	0.06706	4.431	9.376e-06	0.01876	0.004483	1.007	0.007482	116755
Bring up phlegm/sputum/mucus on most days	0.2723	0.06198	4.393	1.118e-05	0.02358	0.005389	1.008	0.007351	91787
Diagnoses - main ICD10: R19 Other symptoms and signs involving the digestive system and abdomen	0.4687	0.1067	4.392	1.121e-05	0.003604	0.00138	1.005	0.007554	361194
Breathing problems responsible for leaving job: No	0.2483	0.05657	4.39	1.134e-05	0.0304	0.005421	1.002	0.006547	91149
Tinnitus: Yes;but not now;but have in the past	0.2875	0.06575	4.372	1.231e-05	0.01766	0.004404	0.9928	0.007195	117882
Non-cancer illness code;self-reported: chronic obstructive airways disease/copd	0.2691	0.06174	4.358	1.311e-05	0.005496	0.001407	0.9926	0.006719	361141
Ever addicted to any substance or behaviour	0.2824	0.06496	4.347	1.382e-05	0.01915	0.004628	0.9996	0.008007	116746
Workplace full of chemical or other fumes: Sometimes	0.2801	0.06457	4.337	1.443e-05	0.02425	0.005495	1.012	0.006768	89060
Loose teeth	0.1795	0.04157	4.317	1.581e-05	0.0744	0.008967	1.048	0.008215	461031
#Spondylopathies	0.2841	0.06586	4.314	1.605e-05	0.006764	0.001589	0.9976	0.007448	361194
Stroke (All Biobanks)	0.1556	0.0361	4.309	1.637e-05	0.004452	0.0004851	1.018	0.007803	1370901
Other/unspecified dorsalgia	0.2598	0.06048	4.296	1.743e-05	0.005115	0.001593	0.99	0.006857	361194
Illnesses of father: High blood pressure	0.1587	0.03696	4.293	1.762e-05	0.01889	0.00179	1.006	0.007074	315021
Particulate matter air pollution (pm2.5); 2010	0.1876	0.04375	4.288	1.805e-05	0.01429	0.001648	1.02	0.007034	329886
Non-cancer illness code;self-reported: diabetes	0.1131	0.02638	4.286	1.823e-05	0.03724	0.002379	1.032	0.01011	361141
Ulcerative colitis (UC)	0.1354	0.03183	4.254	2.101e-05	0.2563	0.02973	1.098	0.01398	40438
Treatment/medication code: venlafaxine	0.4339	0.102	4.254	2.104e-05	0.0033	0.001352	0.9944	0.007008	361141
Workplace very hot: Sometimes	0.2092	0.0492	4.253	2.106e-05	0.0408	0.006742	0.9974	0.007353	90544
Workplace very dusty: Sometimes	0.3006	0.07069	4.252	2.121e-05	0.01997	0.005419	1.014	0.006539	89965
Diagnoses - main ICD10: D12 Benign neoplasm of colon;rectum;anus and anal canal	0.1768	0.04163	4.247	2.171e-05	0.01356	0.001753	1.006	0.007434	361194
High light scatter reticulocyte count	0.08358	0.01969	4.244	2.195e-05	0.1588	0.01257	1.116	0.04837	344729
Immature reticulocyte fraction	0.09158	0.02167	4.226	2.381e-05	0.125	0.01251	1.147	0.06153	344728
Leg fat percentage (right)	0.0753	0.01784	4.22	2.438e-05	0.2231	0.007782	1.071	0.01788	354811
Diabetes diagnosed by doctor	0.1097	0.02614	4.197	2.701e-05	0.04454	0.002688	1.038	0.0109	360192
Diagnoses - main ICD10: K62 Other diseases of anus and rectum	0.531	0.1266	4.194	2.743e-05	0.003299	0.001522	1.009	0.007111	361194
COPD;early/later onset	0.2351	0.05617	4.185	2.849e-05	0.007216	0.001618	0.9946	0.007205	361194
Cough on most days	0.1883	0.04501	4.183	2.879e-05	0.04302	0.005811	0.9999	0.00708	91787
Tinnitus: Yes;now some of the time	0.351	0.08504	4.128	3.665e-05	0.01128	0.003927	0.9958	0.006686	117882
Easily tired during worst period of anxiety	0.3472	0.08443	4.113	3.914e-05	0.04442	0.01297	1.003	0.006357	34121
Cereal type: Other (e.g. Cornflakes;Frosties)	0.1372	0.03338	4.109	3.968e-05	0.03615	0.002342	1.01	0.007905	299898
Diagnoses - main ICD10: M51 Other intervertebral disk disorders	0.2806	0.0684	4.103	4.086e-05	0.005185	0.001441	1.017	0.00677	361194
Medication for cholesterol;blood pressure;diabetes;or take exogenous hormones: Blood pressure medication	0.1016	0.02487	4.087	4.378e-05	0.1111	0.006195	1.03	0.01203	193148
Illnesses of father: Lung cancer	0.1643	0.04023	4.085	4.409e-05	0.01493	0.002003	0.9851	0.007181	314072
Coffee type: Decaffeinated coffee (any type)	0.1643	0.04032	4.074	4.629e-05	0.01678	0.002072	1.002	0.007503	283449
Diagnoses - main ICD10: T81 Complications of procedures;not elsewhere classified	0.3908	0.09635	4.056	4.993e-05	0.003699	0.001256	1.002	0.006818	361194
Neoplasms	0.1471	0.03627	4.054	5.028e-05	0.01681	0.00204	1.008	0.0081	361194
Mood disorders	0.2794	0.06896	4.051	5.093e-05	0.005145	0.001434	1.001	0.007442	361194
Mood [affective] disorders	0.2794	0.06896	4.051	5.093e-05	0.005145	0.001434	1.001	0.007442	361194
Diagnoses - main ICD10: R51 Headache	0.3851	0.09537	4.038	5.384e-05	0.003633	0.001378	1.013	0.006824	361194
Unstable angina pectoris	0.2014	0.05005	4.023	5.734e-05	0.008052	0.001585	1.001	0.007727	361194
C-reactive protein	0.05833	0.01451	4.02	5.82e-05	0.1762	0.03444	1.285	0.1073	400094
Workplace had a lot of diesel exhaust: Sometimes	0.2423	0.06042	4.01	6.063e-05	0.02863	0.005757	0.999	0.007113	89310
Bilateral oophorectomy (both ovaries removed)	0.1759	0.04389	4.007	6.15e-05	0.01967	0.003204	1.016	0.007673	191515
Breathing problems improved/stopped away from workplace or on holiday: Yes	0.3563	0.08902	4.003	6.264e-05	0.0161	0.005776	0.9976	0.0069	91149
Treatment/medication code: bisoprolol	0.2334	0.05841	3.996	6.447e-05	0.006203	0.001322	0.9935	0.006378	361141
Illnesses of mother: Lung cancer	0.2735	0.06846	3.996	6.447e-05	0.004622	0.001547	1.002	0.00665	330689
Worked with materials containing asbestos: Sometimes	0.2736	0.0687	3.983	6.799e-05	0.02332	0.006916	1.003	0.00718	77361
Vitamin and mineral supplements: Vitamin B	0.204	0.05154	3.959	7.52e-05	0.008399	0.001491	0.9949	0.007214	359245
Illness;injury;bereavement;stress in last 2 years: Death of a close relative	0.2408	0.06088	3.956	7.631e-05	0.006924	0.001515	1.002	0.007104	358836
Fibromyalgia related co-morbidities	0.4552	0.1153	3.947	7.906e-05	0.003218	0.001337	1.006	0.006395	361194
Treatment/medication code: propranolol	0.5404	0.137	3.944	8.001e-05	0.003334	0.001451	0.999	0.007126	361141
Treatment/medication code: thyroxine product	0.2005	0.05116	3.92	8.855e-05	0.008938	0.002375	0.9994	0.008701	361141
Ulcerative colitis (UC)	0.1349	0.03445	3.914	9.062e-05	0.228	0.02915	1.04	0.01039	27432
Iron deficiency anaemia	0.2627	0.06743	3.896	9.776e-05	0.005039	0.001368	0.9893	0.006843	361194
Diagnoses - main ICD10: D50 Iron deficiency anaemia	0.2627	0.06743	3.896	9.776e-05	0.005039	0.001368	0.9893	0.006843	361194
Certain infectious and parasitic diseases	0.3325	0.08539	3.893	9.888e-05	0.004102	0.001562	0.9965	0.007412	361194
Triglycerides	0.06376	0.0164	3.888	0.0001011	0.2154	0.03546	1.337	0.09163	400639
Mouth/teeth dental problems: Loose teeth	0.1633	0.04202	3.887	0.0001016	0.01318	0.001596	1.012	0.00728	359841
Leg fat percentage (left)	0.06985	0.01797	3.886	0.0001019	0.2233	0.007797	1.077	0.01819	354791
Periodontitis + loose teeth	0.175	0.04512	3.879	0.0001051	0.04384	0.005256	1.002	0.007543	506594
Did your sleep change?	0.4665	0.1204	3.873	0.0001074	0.02334	0.01028	0.9974	0.006974	57086
Gas or solid-fuel cooking/heating: A gas fire that you use regularly in winter time	0.2263	0.05858	3.864	0.0001116	0.006049	0.00145	1.032	0.00747	360066
High light scatter reticulocyte percentage	0.0938	0.0243	3.86	0.0001133	0.07035	0.006779	1.047	0.0253	344729
Diseases of the blood and blood-forming organs and certain disorders involving the immune mechanism	0.2706	0.07029	3.85	0.0001181	0.004748	0.001365	0.9971	0.007064	361194
Diagnoses - main ICD10: I21 Acute myocardial infarction	0.1436	0.03742	3.837	0.0001247	0.01482	0.001934	0.9946	0.008105	361194
Signal-to-noise-ratio (SNR) of triplet (left)	0.1965	0.05138	3.824	0.0001311	0.02325	0.004585	0.9932	0.006693	116790
Diagnosed with life-threatening illness	0.2568	0.06747	3.806	0.0001414	0.01491	0.004214	1.006	0.006264	117617
Smoking status: Previous	0.09897	0.0261	3.792	0.0001494	0.05058	0.002783	1.023	0.01008	359706
Why stopped smoking: Doctor's advice	0.2409	0.06354	3.791	0.0001502	0.02005	0.00512	0.9955	0.005914	88516
Had other major operations	0.1398	0.03689	3.791	0.00015	0.03023	0.003082	1.01	0.00743	192470
Gap coding: Unable to work due to sickness or disability	0.3073	0.08127	3.781	0.0001561	0.02188	0.007621	0.9913	0.00705	67892
Myocardial infarction;strict	0.1353	0.03589	3.769	0.0001639	0.01655	0.002084	0.9938	0.008289	361194
Myocardial infarction	0.1353	0.03589	3.769	0.0001639	0.01655	0.002084	0.9938	0.008289	361194
Type of accommodation lived in: A flat;maisonette or apartment	0.15	0.0398	3.768	0.0001645	0.01301	0.001677	1.01	0.007337	360088
Non-cancer illness code;self-reported: osteoporosis	0.1608	0.04272	3.765	0.0001667	0.01335	0.00186	1.002	0.007356	361141
Victim of sexual assault	0.1614	0.0429	3.763	0.0001677	0.0384	0.005462	0.9997	0.00744	116671
Speech-reception-threshold (SRT) estimate (right)	0.2741	0.07297	3.756	0.0001724	0.01568	0.004365	1.005	0.007298	114720
Diagnoses - main ICD10: R35 Polyuria	0.4025	0.1072	3.754	0.0001739	0.003098	0.001478	0.9989	0.007148	361194
Certain infectious and parasitic diseases	0.3492	0.09312	3.75	0.0001771	0.003742	0.001536	0.9977	0.007228	361194
Detention categories: Informal;not formally detained	0.3166	0.08468	3.739	0.0001848	0.004346	0.001451	1.023	0.007739	361194
Back pain for 3+ months	0.1819	0.04871	3.735	0.0001879	0.04343	0.006073	0.985	0.007289	90555
Sleeping too much	0.2525	0.06807	3.709	0.000208	0.03769	0.01164	0.9973	0.006796	45540
Cereal type: Oat cereal (e.g. Ready Brek;porridge)	0.1347	0.03634	3.707	0.00021	0.01922	0.002157	1.004	0.007912	299898
Restless during period of worst anxiety	0.4626	0.125	3.7	0.000216	0.03059	0.01489	1.001	0.006394	33864
Substances taken for depression: Unprescribed medication (more than once)	0.3292	0.08912	3.694	0.000221	0.01148	0.004147	0.994	0.006634	117763
Hair colour (natural;before greying): Other	0.2258	0.06194	3.646	0.0002668	0.0058	0.001812	0.9973	0.006134	360270
Neck/shoulder pain for 3+ months	0.267	0.07341	3.638	0.0002751	0.02127	0.00561	1.006	0.007219	81276
Other soft tissue disorders;not elsewhere classified	0.2864	0.07877	3.636	0.0002773	0.004283	0.001418	1.011	0.006585	361194
Diagnoses - main ICD10: M79 Other soft tissue disorders;not elsewhere classified	0.2864	0.07877	3.636	0.0002773	0.004283	0.001418	1.011	0.006585	361194
Final attempt correct: no	0.1836	0.0506	3.627	0.0002863	0.02088	0.004709	1.005	0.007039	119729
Impedance of leg (right)	0.06392	0.0177	3.612	0.0003036	0.2347	0.009972	1.073	0.02191	354817
Diagnoses - main ICD10: N92 Excessive;frequent and irregular menstruation	0.2082	0.05766	3.61	0.0003059	0.006976	0.001534	1	0.006851	361194
Manifestations of mania or irritability: I was more creative or had more ideas than usual	0.3479	0.09653	3.604	0.0003129	0.01046	0.004595	1.013	0.007295	114422
Depression	0.2964	0.08247	3.594	0.0003254	0.003931	0.001324	0.9986	0.007088	361194
Illnesses of siblings: Chronic bronchitis/emphysema	0.2288	0.06372	3.59	0.0003307	0.00717	0.001934	1	0.006582	279496
Tinnitus: Yes;now most or all of the time	0.1441	0.04016	3.588	0.0003326	0.02941	0.004046	1.007	0.006708	117882
Mean time to correctly identify matches	0.09362	0.0261	3.586	0.0003356	0.06286	0.002711	1.017	0.009494	358695
Fractured bone site(s): Ankle	0.2225	0.06206	3.586	0.0003359	0.00543	0.001483	0.9957	0.007153	359241
Disorders of gallbladder;biliary tract and pancreas	0.1194	0.0333	3.585	0.0003376	0.01649	0.002037	1.027	0.01045	361194
Never eat eggs;dairy;wheat;sugar: Eggs or foods containing eggs	0.1732	0.04871	3.556	0.0003766	0.008292	0.001456	0.9949	0.00695	359777
Vascular/heart problems diagnosed by doctor: Heart attack	0.1154	0.03272	3.528	0.0004185	0.02092	0.001888	1.005	0.008605	360420
Age asthma diagnosed	0.1266	0.03602	3.516	0.0004381	0.1653	0.0441	1.005	0.01254	36955
Diagnoses - main ICD10: K22 Other diseases of oesophagus	0.195	0.05551	3.513	0.0004424	0.006983	0.0016	1.009	0.007499	361194
Non-cancer illness code;self-reported: heart attack/myocardial infarction	0.1125	0.03222	3.491	0.0004809	0.02116	0.001898	1.005	0.008581	361141
Tobacco smoking: Ex-smoker	0.1305	0.03744	3.487	0.0004892	0.07658	0.008336	0.9993	0.008573	91353
Diagnoses - main ICD10: K63 Other diseases of intestine	0.3136	0.09015	3.479	0.0005031	0.003307	0.001322	1.02	0.007619	361194
Diagnoses - main ICD10: Z03 Medical observation and evaluation for suspected diseases and conditions	0.3089	0.08907	3.468	0.000524	0.003566	0.001263	0.9959	0.006985	361194
Why stopped smoking: Illness or ill health	0.3173	0.09163	3.463	0.0005341	0.01417	0.005666	1.007	0.00744	88516
Malignant neoplasm of bronchus and lung	0.2155	0.06223	3.463	0.0005333	0.004723	0.001408	0.9958	0.006746	361194
Malignant neoplasm of bronchus and lung	0.2155	0.06223	3.463	0.0005333	0.004723	0.001408	0.9958	0.006746	361194
Workplace full of chemical or other fumes: Often	0.5068	0.1468	3.453	0.0005534	0.01041	0.005178	1.003	0.007138	88735
Knee pain for 3+ months	0.2013	0.05837	3.45	0.0005612	0.02687	0.006696	0.9947	0.006382	76000
Age hay fever;rhinitis or eczema diagnosed	0.1163	0.03394	3.426	0.0006133	0.1098	0.01299	1.004	0.009192	72232
Diagnoses - main ICD10: K30 Dyspepsia	0.3532	0.1033	3.42	0.000627	0.002877	0.001356	1.006	0.007106	361194
Former alcohol drinker	0.1957	0.05725	3.419	0.0006289	0.1103	0.02099	1.001	0.006725	23745
Treatment/medication code: atorvastatin	0.1477	0.04342	3.403	0.0006668	0.01379	0.002187	1.031	0.01173	361141
Non-cancer illness code;self-reported: back problem	0.3038	0.0893	3.402	0.0006682	0.003338	0.001303	1.007	0.007046	361141
Eye problems/disorders: Cataract	0.1821	0.05353	3.401	0.0006709	0.02105	0.003963	1.007	0.006946	117890
Treatment/medication code: lisinopril	0.1402	0.04126	3.397	0.0006813	0.01324	0.001774	1.012	0.008195	361141
Impedance of leg (left)	0.0591	0.01742	3.392	0.0006932	0.2383	0.01011	1.06	0.02138	354811
Nerve;nerve root and plexus disorders	0.1211	0.0359	3.373	0.0007427	0.01783	0.00179	1.011	0.007706	361194
NA	0.253	0.07547	3.352	0.0008017	0.003879	0.001449	0.9961	0.006961	361194
Malignant neoplasm of respiratory system and intrathoracic organs	0.253	0.07547	3.352	0.0008017	0.003879	0.001449	0.9961	0.006961	361194
Treatment/medication code: clopidogrel	0.3016	0.09003	3.35	0.0008075	0.004404	0.001498	1.005	0.006997	361141
Leg pain in calf/calves	0.2828	0.08469	3.339	0.0008408	0.04731	0.02008	0.9998	0.006773	25567
POAG (EUR Biobanks)	0.09201	0.02756	3.338	0.0008444	0.009017	0.0007981	0.9926	0.01007	1172905
Diagnoses - main ICD10: J34 Other disorders of nose and nasal sinuses	0.3498	0.1049	3.335	0.0008521	0.003465	0.001421	1.005	0.007094	361194
Breathing problems improved/stopped away from workplace or on holiday: No	0.2606	0.07885	3.305	0.0009514	0.01494	0.004862	1.009	0.006258	91149
Non-cancer illness code;self-reported: cervical spondylosis	0.326	0.09884	3.299	0.0009716	0.003068	0.001341	0.9995	0.00698	361141
Ever heard an un-real voice	0.2473	0.0751	3.293	0.0009919	0.01178	0.004311	0.9902	0.007382	117503
Lung cancer and mesothelioma	0.229	0.06985	3.278	0.001045	0.004371	0.001302	0.9976	0.006559	361194
Lung cancer and mesothelioma	0.229	0.06985	3.278	0.001045	0.004371	0.001302	0.9976	0.006559	361194
Why reduced smoking: Illness or ill health	0.2263	0.0691	3.275	0.001056	0.1242	0.03998	0.9871	0.006246	11443
Non-butter spread type details: Soft (tub) margarine	0.1333	0.04074	3.272	0.001069	0.02501	0.002809	1.013	0.007191	190094
Severity of problems due to mania or irritability	0.3235	0.09902	3.267	0.001086	0.04881	0.01956	0.9961	0.006661	26655
Treatment/medication code: diclofenac	0.1701	0.05218	3.259	0.001117	0.007381	0.00155	0.9957	0.007206	361141
Blood clot;DVT;bronchitis;emphysema;asthma;rhinitis;eczema;allergy diagnosed by doctor: Blood clot in the lung	0.1829	0.05655	3.235	0.001218	0.006589	0.00146	1.009	0.007337	360527
Worked with paints;thinners or glues: Sometimes	0.2013	0.06235	3.229	0.001242	0.02269	0.00588	1.007	0.006681	89003
Treatment/medication code: bendroflumethiazide	0.09958	0.03084	3.229	0.001243	0.02967	0.002444	1.021	0.009933	361141
Diagnoses - main ICD10: I84 Haemorrhoids	0.1519	0.04721	3.218	0.001289	0.009539	0.001627	1.011	0.007759	361194
#Other joint disorders	0.1159	0.03615	3.207	0.001343	0.01949	0.002181	1.005	0.007781	361194
Gamma glutamyltransferase	0.0525	0.01655	3.172	0.001513	0.1949	0.02008	1.35	0.05147	400751
Diagnoses - main ICD10: G56 Mononeuropathies of upper limb	0.1062	0.03352	3.168	0.001534	0.0199	0.001943	1.005	0.007691	361194
Gonarthrosis [arthrosis of knee](FG)	0.1005	0.03173	3.167	0.001541	0.02372	0.002162	1.005	0.009378	361194
Diagnoses - main ICD10: M17 Gonarthrosis [arthrosis of knee]	0.1005	0.03173	3.167	0.001541	0.02372	0.002162	1.005	0.009378	361194
Treatment/medication code: nicorandil	0.2791	0.0882	3.165	0.001553	0.003344	0.001314	1.009	0.00719	361141
Non-cancer illness code;self-reported: pulmonary embolism +/- dvt	0.1854	0.05856	3.165	0.001548	0.006237	0.001459	1.009	0.007271	361141
Diagnoses - main ICD10: K80 Cholelithiasis	0.1134	0.036	3.149	0.001639	0.01478	0.002134	1.029	0.0113	361194
Never eat eggs;dairy;wheat;sugar: Sugar or foods/drinks containing sugar	0.0892	0.02836	3.146	0.001657	0.04574	0.002436	1.004	0.00895	359777
Vitamin and mineral supplements: Multivitamins +/- minerals	0.09336	0.02974	3.139	0.001692	0.02418	0.001902	1.004	0.008098	359245
Nitrogen oxides air pollution; 2010	0.1262	0.04023	3.138	0.001698	0.01363	0.001617	1.018	0.007373	356078
Diagnoses - main ICD10: K20 Oesophagitis	0.3594	0.1145	3.138	0.001702	0.002665	0.001249	1.017	0.006432	361194
Diagnoses - main ICD10: Z09 Follow-up examination after treatment for conditions other than malignant neoplasms	0.2172	0.06927	3.135	0.001718	0.004876	0.001486	1	0.006822	361194
Diagnoses - main ICD10: N39 Other disorders of urinary system	0.1532	0.0489	3.133	0.00173	0.008011	0.001465	1.007	0.006989	361194
Destinations on discharge from hospital (recoded): Usual Place of residence: Living with relatives	0.2148	0.06884	3.121	0.001803	0.005758	0.001589	1.116	0.007831	359439
Fractured/broken bones in last 5 years	0.1196	0.03837	3.116	0.001833	0.01697	0.001863	1.01	0.007898	359241
Abdominal aortic aneurysm (AAA) (All Biobanks)	0.1036	0.03333	3.106	0.001894	0.005193	0.0004771	1.003	0.007974	1455875
Speech-reception-threshold (SRT) estimate (left)	0.1711	0.05512	3.105	0.001905	0.02225	0.004226	1.001	0.006501	114811
Primary gonarthrosis;bilateral	0.2315	0.07464	3.101	0.001926	0.003777	0.001318	1	0.007082	361194
Gout (All Biobanks)	0.07858	0.02546	3.086	0.002026	0.01433	0.003675	0.9771	0.0275	1485233
Diseases of veins;lymphatic vessels and lymph nodes;not elsewhere classified	0.09691	0.03167	3.06	0.002215	0.02197	0.002066	1.03	0.01025	361194
Workplace very noisy: Sometimes	0.1842	0.06021	3.059	0.002221	0.0233	0.005269	1.004	0.006287	90777
Age of stopping smoking	0.273	0.08978	3.041	0.00236	0.03366	0.0154	1.008	0.006638	33335
Treatment/medication code: metformin	0.08905	0.02934	3.036	0.0024	0.03147	0.002056	1.025	0.009299	361141
Difficulty stopping worrying during worst period of anxiety	0.4582	0.1518	3.019	0.002539	0.02232	0.01306	1.002	0.007074	35523
Diseases of the eye and adnexa	0.1115	0.03704	3.011	0.002604	0.01332	0.001666	1.004	0.007346	361194
Coffee type: Other type of coffee	0.2419	0.08042	3.009	0.002625	0.004158	0.001734	1.002	0.006408	283449
Treatment/medication code: salbutamol	0.1679	0.05605	2.995	0.002747	0.005898	0.001488	0.9998	0.006741	361141
Crohn's disease (CD)	0.0831	0.02783	2.986	0.002826	0.3422	0.03481	1.01	0.01023	20883
Meniscus derangement	0.1345	0.04506	2.985	0.002838	0.01059	0.002312	1.011	0.008328	361194
Treatment/medication code: atenolol	0.1173	0.03945	2.974	0.002941	0.0174	0.0019	1.019	0.008011	361141
Mental health problems ever diagnosed by a professional: Obsessive compulsive disorder (OCD)	0.4214	0.1418	2.973	0.002952	0.006265	0.003749	1.006	0.006951	117711
Diagnoses - main ICD10: N20 Calculus of kidney and ureter	0.1206	0.04065	2.967	0.003003	0.01295	0.001564	1.004	0.007783	361194
Treatment/medication code: movicol oral powder	0.327	0.1104	2.962	0.003053	0.002712	0.001259	0.9969	0.006897	361141
Medication for cholesterol;blood pressure;diabetes;or take exogenous hormones: Hormone replacement therapy	0.1463	0.04945	2.958	0.0031	0.01658	0.002731	0.9984	0.007149	193148
Milk type used: Skimmed	0.1151	0.03898	2.953	0.003143	0.01899	0.001731	0.9983	0.007598	360806
Illness;injury;bereavement;stress in last 2 years: Marital separation/divorce	0.418	0.1418	2.948	0.003194	0.002329	0.001335	1.011	0.007028	358836
Other arthrosis	0.1775	0.06073	2.922	0.003478	0.005765	0.001522	1.009	0.007398	361194
Diagnoses - main ICD10: M75 Shoulder lesions	0.1392	0.04772	2.917	0.003536	0.01033	0.001576	0.9916	0.007619	361194
Shoulder lesions	0.1392	0.04774	2.915	0.003554	0.01034	0.001575	0.9917	0.007616	361194
Pneumonias (Asthma/COPD co-morbidities)	0.2234	0.07664	2.915	0.003554	0.003401	0.001391	1.003	0.006994	361194
Asthma-related pneumonia	0.2234	0.07664	2.915	0.003554	0.003401	0.001391	1.003	0.006994	361194
Weight change during worst episode of depression: Gained weight	0.1491	0.05136	2.904	0.00369	0.05448	0.009745	0.9995	0.007294	56571
Diagnoses - main ICD10: C34 Malignant neoplasm of bronchus and lung	0.2942	0.1013	2.904	0.003688	0.002855	0.001326	1.003	0.006667	361194
logMAR;final (left)	0.1677	0.05776	2.903	0.003691	0.02992	0.006468	0.9993	0.007484	79239
Treatment/medication code: diazepam	0.2959	0.1021	2.899	0.003738	0.002913	0.001351	0.982	0.005663	361141
Particulate matter air pollution (pm10); 2010	0.3099	0.107	2.897	0.003773	0.003684	0.001648	1.008	0.007593	329886
Entropion and trichiasis of eyelid	0.2576	0.08893	2.897	0.003767	0.003513	0.001327	0.997	0.007148	361194
Ever had known person concerned about;or recommend reduction of;alcohol consumption: Yes;but not in the last year	0.1886	0.06522	2.892	0.003827	0.01423	0.004287	1.001	0.007268	117880
Treatment/medication code: ramipril	0.1124	0.0389	2.89	0.003849	0.01612	0.001749	1.018	0.007992	361141
Diagnoses - main ICD10: F10 Mental and behavioural disorders due to use of alcohol	0.2267	0.07873	2.879	0.003983	0.004224	0.001406	0.9981	0.007192	361194
Diagnoses - main ICD10: Z42 Follow-up care involving plastic surgery	0.181	0.06314	2.867	0.004144	0.004538	0.001389	1.001	0.006473	361194
Reticulocyte percentage	0.06388	0.02229	2.866	0.004152	0.06343	0.006346	1.035	0.02113	344728
Diagnoses - main ICD10: J18 Pneumonia;organism unspecified	0.2606	0.09092	2.866	0.004156	0.002862	0.001427	1.004	0.006849	361194
Endometriosis;IBD co-morbidity	0.1884	0.06577	2.864	0.004179	0.004667	0.001373	0.9912	0.006534	361194
Diagnoses - main ICD10: N80 Endometriosis	0.1884	0.06577	2.864	0.004179	0.004667	0.001373	0.9912	0.006534	361194
Treatment/medication code: gabapentin	0.2504	0.08765	2.857	0.004279	0.00326	0.001568	0.9967	0.007018	361141
Longest period spent worried or anxious	0.3799	0.1332	2.851	0.004355	0.03429	0.02095	1	0.00692	24738
Endocrine;nutritional and metabolic diseases	0.2032	0.07125	2.851	0.004353	0.004381	0.001382	1.001	0.007117	361194
Diagnoses - main ICD10: M47 Spondylosis	0.3651	0.1281	2.851	0.004353	0.002918	0.001484	1.003	0.007505	361194
Diseases of the ear and mastoid process	0.1795	0.06308	2.846	0.004427	0.004544	0.001324	1.001	0.00695	361194
Treatment/medication code: temazepam	0.3347	0.118	2.836	0.004569	0.002658	0.001404	0.9896	0.007483	361141
Treatment/medication code: Free-text entry;unable to be coded	0.4431	0.1566	2.83	0.004659	0.002287	0.00138	1.008	0.006981	361141
Difficulty concentrating during worst period of anxiety	0.3484	0.1231	2.83	0.004653	0.02677	0.01431	1.003	0.00702	34879
Never eat eggs;dairy;wheat;sugar: Dairy products	0.204	0.07269	2.806	0.005016	0.004461	0.001297	1.011	0.006121	359777
Diagnoses - main ICD10: R69 Unknown and unspecified causes of morbidity	0.1779	0.0634	2.806	0.005009	0.004511	0.001496	0.9931	0.006937	361194
Own or rent accommodation lived in: Pay part rent and part mortgage (shared ownership)	0.2102	0.07501	2.802	0.00508	0.00354	0.00126	0.9913	0.006905	356340
Episodal and paroxysmal disorders	0.1685	0.06047	2.786	0.005339	0.006211	0.001275	0.9991	0.00738	361194
Workplace had a lot of diesel exhaust: Often	0.2348	0.08471	2.772	0.005568	0.01541	0.006021	1	0.006859	89104
Diagnoses - main ICD10: R04 Haemorrhage from respiratory passages	0.1779	0.06453	2.757	0.005838	0.004387	0.001357	0.9968	0.006482	361194
Spinal stenosis	0.169	0.06137	2.754	0.005892	0.005879	0.001462	0.9858	0.00685	361194
Had menopause	0.09463	0.03441	2.75	0.005954	0.04086	0.006332	1.003	0.0124	163184
Diagnoses - main ICD10: N81 Female genital prolapse	0.1016	0.03714	2.737	0.006206	0.01294	0.001761	1.021	0.007496	361194
Home area population density - urban or rural: Scotland - Other Urban Area	0.1712	0.06257	2.735	0.006231	0.00542	0.001533	1.044	0.006596	357712
Treatment/medication code: ipratropium	0.2387	0.08758	2.725	0.006426	0.003475	0.001557	0.9866	0.007752	361141
Reticulocyte count	0.05999	0.02202	2.724	0.00645	0.07531	0.007148	1.039	0.02262	344729
Treatment/medication code: gtn 400micrograms spray	0.2676	0.0984	2.72	0.006533	0.002847	0.001329	0.9984	0.006385	361141
Non-cancer illness code;self-reported: diverticular disease/diverticulitis	0.1096	0.0403	2.72	0.006537	0.01221	0.001659	0.9927	0.008052	361141
Illnesses of father: Heart disease	0.08168	0.03003	2.72	0.006519	0.02959	0.002931	1.003	0.009144	318570
Diagnoses - main ICD10: I80 Phlebitis and thrombophlebitis	0.1262	0.04653	2.713	0.006668	0.009691	0.001895	0.9937	0.009716	361194
Ever seen an un-real vision	0.281	0.1038	2.708	0.006777	0.008294	0.004065	1.01	0.007081	116787
Chest pain felt during physical activity	0.3985	0.1472	2.706	0.006802	0.01426	0.008851	1.003	0.006916	54011
Diagnoses - main ICD10: N32 Other disorders of bladder	0.1929	0.07142	2.701	0.006914	0.004107	0.001342	0.9953	0.006807	361194
Non-butter spread type details: Other low or reduced fat spread	0.1784	0.06617	2.696	0.007011	0.00983	0.002672	0.9972	0.00623	190094
Diagnoses - main ICD10: F32 Depressive episode	0.4051	0.1519	2.667	0.007655	0.002028	0.001298	1.009	0.006978	361194
Never eat eggs;dairy;wheat;sugar: Wheat products	0.2911	0.1097	2.653	0.007985	0.002948	0.001411	1.01	0.00735	359777
Diagnoses - main ICD10: M48 Other spondylopathies	0.1634	0.06174	2.647	0.008113	0.005667	0.001455	0.9844	0.006794	361194
Diagnoses - main ICD10: S09 Other and unspecified injuries of head	0.1584	0.0599	2.644	0.008185	0.005206	0.001334	0.9891	0.006532	361194
Age hayfever or allergic rhinitis diagnosed by doctor	0.1351	0.05131	2.632	0.008478	0.1119	0.0251	0.9936	0.007506	20904
DVT of lower extremities	0.1303	0.04955	2.63	0.008544	0.008338	0.001688	0.9989	0.008973	361194
Headaches for 3+ months	0.1133	0.04322	2.621	0.008757	0.05372	0.007306	1.005	0.007075	70181
Job involved shift work: Yes	0.1321	0.05048	2.618	0.008853	0.03335	0.005107	0.9929	0.006561	91149
Abdominal aortic aneurysm (AAA) (EUR Biobanks)	0.09136	0.03491	2.617	0.00887	0.005369	0.000539	1.001	0.008032	1264918
Body fat percentage	0.04489	0.01724	2.604	0.009225	0.2236	0.008309	1.065	0.01939	354628
Diagnoses - main ICD10: T39 Poisoning by nonopioid analgesics;antipyretics and antirheumatics	0.3107	0.1194	2.602	0.009276	0.002842	0.001497	1.003	0.007163	361194
Medication for cholesterol;blood pressure or diabetes: Insulin	0.1973	0.07614	2.591	0.009565	0.008579	0.003577	1.011	0.007838	165340
Treatment/medication code: telmisartan	0.2295	0.089	2.578	0.009924	0.00301	0.001429	0.9948	0.007227	361141
Ever smoked	0.1045	0.04063	2.573	0.01007	0.06767	0.00692	0.9999	0.00705	74053
Treatment/medication code: salbutamol 100micrograms spacehaler	0.1715	0.06686	2.564	0.01034	0.005295	0.001453	1.002	0.007172	361141
POAG (All Biobanks)	0.06894	0.0269	2.563	0.01037	0.008181	0.0006732	0.9965	0.009501	1487447
VTE (EUR Biobanks)	0.07617	0.02975	2.56	0.01047	0.01103	0.001465	1.023	0.01572	915868
Diagnoses - main ICD10: M23 Internal derangement of knee	0.1101	0.04324	2.548	0.01085	0.01146	0.002242	1.009	0.008388	361194
Ulcer of oesophagus	0.1783	0.07012	2.543	0.01098	0.005011	0.001574	1.005	0.006701	361194
Underlying (primary) cause of death: ICD10: C34.9 Bronchus or lung;unspecified	0.1885	0.07456	2.528	0.01149	0.1272	0.05324	0.9991	0.007366	9092
Fractured bone site(s): Other bones	0.1363	0.05392	2.527	0.0115	0.007921	0.001691	1	0.007752	359241
Diagnoses - main ICD10: M19 Other arthrosis	0.1775	0.07027	2.525	0.01156	0.004586	0.001464	1.007	0.007428	361194
VTE (All Biobanks)	0.07609	0.03031	2.51	0.01206	0.009266	0.001224	1.029	0.01527	1063277
Diagnoses - main ICD10: K60 Fissure and fistula of anal and rectal regions	0.1631	0.06516	2.503	0.01231	0.005144	0.001335	0.9933	0.006466	361194
Ever addicted to alcohol	0.2162	0.08665	2.496	0.01257	0.1845	0.07289	0.9984	0.006462	6514
Non-cancer illness code;self-reported: pneumonia	0.2352	0.09456	2.488	0.01286	0.002776	0.001358	0.9986	0.006571	361141
#Arthrosis	0.07567	0.03048	2.483	0.01304	0.02967	0.002176	1.014	0.009435	361194
Diagnoses - main ICD10: M20 Acquired deformities of fingers and toes	0.09359	0.03771	2.482	0.01308	0.01452	0.001694	0.991	0.007359	361194
Stomach/abdominal pain for 3+ months	0.2369	0.0955	2.48	0.01313	0.03569	0.01572	1.002	0.006541	29747
Treatment/medication code: gaviscon liquid	0.2693	0.1089	2.472	0.01343	0.002448	0.001372	0.9999	0.007403	361141
Doctor diagnosed hayfever or allergic rhinitis	0.08718	0.03527	2.472	0.01344	0.07945	0.009886	1.009	0.009031	91787
Been in serious accident believed to be life-threatening	0.1536	0.06236	2.463	0.01377	0.0139	0.00461	1.014	0.007158	117922
Worked with materials containing asbestos: Often	0.2643	0.108	2.446	0.01443	0.01369	0.006905	0.9987	0.007203	76457
Treatment/medication code: insulin product	0.1214	0.04979	2.438	0.01475	0.007065	0.001874	1.016	0.008454	361141
Vascular/heart problems diagnosed by doctor: Stroke	0.1512	0.06216	2.432	0.01502	0.004673	0.001253	1.004	0.00648	360420
Monocyte count	0.04421	0.01827	2.419	0.01555	0.1085	0.01443	1.089	0.02919	349856
Illnesses of siblings: Diabetes	0.09546	0.0396	2.411	0.01592	0.02036	0.002068	1.008	0.007217	280211
High light scatter reticulocyte percentage of red cells	0.05416	0.02247	2.411	0.01591	0.1855	0.01991	1.002	0.04198	173489
Cystatin C	0.04109	0.01704	2.411	0.0159	0.2365	0.0302	1.396	0.04575	400940
Gout (EUR Biobanks)	0.05895	0.02446	2.41	0.01597	0.01654	0.004301	0.9529	0.03004	1051653
Non-cancer illness code;self-reported: alcohol dependency	0.2637	0.1095	2.408	0.01606	0.002606	0.001335	0.992	0.006973	361141
Osteoporosis	0.1369	0.05705	2.4	0.0164	0.006285	0.00151	0.9906	0.007645	361194
Diseases of the skin and subcutaneous tissue	0.1407	0.0591	2.381	0.01728	0.006714	0.001477	1.006	0.007039	361194
High light scatter reticulocyte count	0.05492	0.02315	2.372	0.0177	0.1857	0.02019	1.002	0.04115	173488
Bipolar and major depression status: Bipolar I Disorder	0.2882	0.1215	2.372	0.01767	0.009195	0.00564	1.002	0.007469	86895
Treatment/medication code: reductil 10mg capsule	0.2329	0.09832	2.369	0.01784	0.003305	0.001475	0.9856	0.009287	361141
Treatment/medication code: codeine	0.1815	0.07683	2.362	0.01817	0.003698	0.001496	0.9974	0.007591	361141
Type of accommodation lived in: Sheltered accommodation	0.2867	0.1216	2.359	0.01835	0.002115	0.00144	0.9984	0.00777	360088
Vitamin and mineral supplements: Vitamin C	0.09963	0.04235	2.352	0.01865	0.01272	0.001556	0.9975	0.007198	359245
Ever had hysterectomy (womb removed)	0.1029	0.04389	2.345	0.01905	0.02521	0.003238	0.9972	0.007885	171413
Carpal tunnel syndrome	0.0784	0.03344	2.344	0.01907	0.02005	0.001947	1.004	0.007519	361194
Neutrophil count	0.05044	0.02155	2.34	0.01927	0.1714	0.02247	0.9448	0.02201	173505
Doctor diagnosed asthma	0.07906	0.03398	2.327	0.01999	0.07084	0.01155	0.9938	0.009488	91787
Treatment/medication code: seretide 50 evohaler	0.08999	0.0387	2.325	0.02007	0.01263	0.001942	0.9864	0.007801	361141
Immature fraction of reticulocytes	0.0591	0.02542	2.325	0.02007	0.1316	0.01589	1.021	0.04448	173490
Illnesses of siblings: Lung cancer	0.2164	0.09394	2.303	0.02126	0.004387	0.001941	1.002	0.007437	279301
Leg pain when walking uphill or hurrying	0.1889	0.0821	2.301	0.0214	0.0463	0.01969	0.9984	0.007177	24997
Gas or solid-fuel cooking/heating: None of the above	0.182	0.07958	2.286	0.02223	0.003642	0.001365	1.007	0.006664	360066
Non-cancer illness code;self-reported: cholelithiasis/gall stones	0.1029	0.04531	2.27	0.02319	0.01003	0.001768	1.014	0.009496	361141
Non-cancer illness code;self-reported: eczema/dermatitis	0.1352	0.05959	2.268	0.0233	0.008968	0.002467	1.017	0.007388	361141
Frequent trouble falling or staying asleep during worst period of anxiety	0.135	0.05961	2.264	0.02355	0.05808	0.0144	0.9842	0.006136	35584
Diagnoses - main ICD10: D17 Benign lipomatous neoplasm	0.1772	0.07857	2.256	0.02409	0.003594	0.00127	1.003	0.006734	361194
Bread intake	0.05881	0.02627	2.239	0.02516	0.04659	0.002998	1.002	0.009868	353030
Non-cancer illness code;self-reported: sciatica	0.2446	0.1093	2.237	0.02526	0.002385	0.001399	1.004	0.007251	361141
Destinations on discharge from hospital (recoded): Transfer to other NHS provider: General ward;young physically disabled;A&E	0.3006	0.1343	2.237	0.02526	0.001968	0.001425	1.004	0.007322	359670
Myeloid white cell count	0.04723	0.02117	2.231	0.02565	0.1758	0.02169	0.9495	0.02152	173503
Non-cancer illness code;self-reported: atrial fibrillation	0.108	0.0485	2.228	0.02589	0.008052	0.002437	1.009	0.008033	361141
Hallux valgus (acquired)	0.08688	0.039	2.228	0.0259	0.01318	0.001883	0.9999	0.008495	361194
Diagnoses - main ICD10: E04 Other non-toxic goitre	0.1628	0.07316	2.226	0.02603	0.004881	0.001551	1.006	0.00744	361194
Treatment/medication code: isosorbide mononitrate	0.1605	0.07222	2.222	0.02626	0.003857	0.001348	0.995	0.007154	361141
Diagnoses - main ICD10: T50 Poisoning by diuretics and other and unspecified drugs;medicaments and biological substances	0.2053	0.09299	2.207	0.02728	0.00364	0.001459	0.9877	0.008	361194
Granulocyte count	0.04621	0.02114	2.186	0.02883	0.1724	0.02254	0.9468	0.02212	173484
Type of fat/oil used in cooking: Polyunsaturated margarine	0.1689	0.07741	2.182	0.02913	0.02634	0.01014	0.9898	0.006929	51427
Reticulocyte fraction of red cells	0.04647	0.02132	2.179	0.02931	0.1923	0.021	0.9816	0.03436	173514
Job SOC coding: Care assistants and home carers	0.1766	0.0813	2.172	0.02983	0.01403	0.004864	0.9854	0.006775	91149
Treatment/medication code: valsartan	0.1276	0.05884	2.169	0.03005	0.00521	0.001261	0.9865	0.007095	361141
Chron's disease NAS	0.2433	0.1125	2.162	0.03061	0.00254	0.001275	1.011	0.00661	361194
Bone fractures	0.06738	0.03125	2.156	0.03108	0.02411	0.001959	1.001	0.008677	426824
Non-cancer illness code;self-reported: crohns disease	0.131	0.06084	2.153	0.03132	0.004949	0.001515	1.004	0.007568	361141
Worked with paints;thinners or glues: Often	0.3933	0.1835	2.143	0.03208	0.00591	0.005202	1.018	0.006385	88718
Diagnoses - main ICD10: K40 Inguinal hernia	0.06847	0.03202	2.138	0.03249	0.02116	0.002886	0.9963	0.007944	361194
Sum neutrophil eosinophil counts	0.04549	0.02129	2.137	0.0326	0.1717	0.0223	0.9473	0.02195	173504
Sweet snack consumers	0.1644	0.07735	2.125	0.03355	0.02779	0.01025	1.009	0.007651	51427
Waist circumference	0.03808	0.01799	2.116	0.03431	0.2011	0.009067	1.046	0.01893	360564
Reason for reducing amount of alcohol drunk: Financial reasons	0.1816	0.086	2.112	0.03467	0.009325	0.00388	0.9985	0.007138	134033
Hearing aid user	0.1108	0.05277	2.1	0.03576	0.01757	0.003034	1.001	0.00938	219358
Venous thromboembolism	0.08492	0.04048	2.098	0.0359	0.01237	0.002307	1.002	0.01045	361194
Non-cancer illness code;self-reported: sarcoidosis	0.138	0.06615	2.086	0.03702	0.004551	0.001465	0.9978	0.007966	361141
Treatment/medication code: amlodipine	0.06267	0.03027	2.071	0.03841	0.02342	0.002056	1.006	0.007544	361141
DVT of lower extremities and pulmonary embolism	0.09021	0.04378	2.061	0.03933	0.01097	0.002112	1.007	0.01016	361194
Diagnoses - main ICD10: I10 Essential (primary) hypertension	0.2211	0.1074	2.06	0.03944	0.002024	0.001371	1.001	0.007016	361194
Diagnoses - main ICD10: R53 Malaise and fatigue	0.2281	0.111	2.055	0.03991	0.002498	0.001462	0.9966	0.006392	361194
Reticulocyte count	0.04592	0.02237	2.052	0.04012	0.1938	0.02135	0.9834	0.03387	173513
Neutrophill percentage	0.04809	0.02347	2.049	0.04047	0.1392	0.0131	1.085	0.02866	349861
Other specified/unspecified soft tissue disorders	0.1559	0.07611	2.048	0.04057	0.004433	0.001731	0.9997	0.007897	361194
Vitamin and/or mineral supplement use: Vitamin E	0.218	0.1066	2.044	0.04096	0.01498	0.009533	0.9978	0.006458	51427
Non-cancer illness code;self-reported: spine arthritis/spondylitis	0.1804	0.08833	2.042	0.04114	0.002517	0.001343	1.006	0.006895	361141
Hypertension	0.1457	0.07134	2.042	0.04114	0.003399	0.001455	0.9939	0.006738	361194
Illnesses of siblings: Prostate cancer	0.1841	0.0902	2.041	0.04122	0.003816	0.001664	0.9901	0.006681	279171
Non-cancer illness code;self-reported: ulcerative colitis	0.1215	0.05964	2.037	0.04165	0.006317	0.001571	1.013	0.007668	361141
Cereal type: Biscuit cereal (e.g. Weetabix)	0.1005	0.04939	2.035	0.04188	0.0102	0.001716	1.017	0.007169	299898
Chest pain or discomfort when walking uphill or hurrying	0.1311	0.0645	2.033	0.04207	0.04345	0.01092	1.013	0.006827	44867
Job SOC coding: Elementary office occupations n.e.c.	0.1454	0.07192	2.021	0.04324	0.01249	0.005454	0.9945	0.006815	91149
Diagnoses - main ICD10: R14 Flatulence and related conditions	0.1438	0.0712	2.02	0.0434	0.004388	0.001388	0.9779	0.008069	361194
Milk type used: Soya	0.09173	0.04563	2.01	0.04439	0.01042	0.001608	1.012	0.007774	360806
Diagnoses - main ICD10: M25 Other joint disorders;not elsewhere classified	0.1572	0.07831	2.007	0.04477	0.003783	0.001476	1.008	0.006853	361194
Adopted as a child	0.1347	0.06729	2.001	0.04539	0.005431	0.001402	0.9983	0.007248	360450
Treatment/medication code: candesartan cilexetil	0.09084	0.04561	1.992	0.04641	0.007971	0.001461	0.9905	0.006983	361141
Nitrogen dioxide air pollution; 2010	0.07605	0.03824	1.988	0.04676	0.01542	0.001619	1.032	0.007141	356078
Lymphocyte count	0.04799	0.02418	1.985	0.04716	0.05687	0.004875	1.031	0.0157	349856
Other specific joint derangements/joint disorders	0.1518	0.07684	1.975	0.04825	0.003966	0.001522	1.011	0.007005	361194
Impedance of whole body	0.03514	0.01783	1.971	0.04869	0.2534	0.01012	1.074	0.02018	354795
Treatment/medication code: gliclazide	0.08424	0.04275	1.97	0.04878	0.01055	0.001513	1.016	0.007276	361141
logMAR;final (right)	0.1287	0.06589	1.954	0.05072	0.02151	0.006901	0.9997	0.007158	79293
Job coding: other general office clerical tasks including: office junior;office worker;photocopy/print room operator;office machinist	0.1411	0.07224	1.953	0.05079	0.01259	0.005311	0.9951	0.006643	89866
Job SOC coding: Labourers in building and woodworking trades	0.1578	0.08089	1.951	0.05107	0.01165	0.005321	0.9846	0.006855	91149
6mm cylindrical power angle (left)	0.07574	0.03905	1.94	0.05243	0.06292	0.008902	1.004	0.007404	65529
Hypertensive diseases	0.1281	0.06612	1.937	0.05273	0.003782	0.001503	0.9911	0.006719	361194
Diagnoses - main ICD10: K50 Crohn's disease [regional enteritis]	0.1515	0.07834	1.934	0.05312	0.003949	0.001278	1.01	0.0067	361194
Job SOC coding: Driving instructors	0.2183	0.1131	1.929	0.05369	0.01172	0.00648	0.9857	0.01017	91149
Non-cancer illness code;self-reported: hyperthyroidism/thyrotoxicosis	0.112	0.05818	1.926	0.0541	0.007489	0.001816	1.003	0.007684	361141
Diagnoses - main ICD10: S52 Fracture of forearm	0.1025	0.05324	1.926	0.05409	0.008182	0.001534	1.001	0.006484	361194
Lateral epicondylitis	0.163	0.08486	1.921	0.05478	0.002953	0.001389	0.9952	0.006854	361194
Treatment/medication code: rosiglitazone	0.1379	0.07197	1.916	0.05538	0.003564	0.00119	1.001	0.007304	361141
Mineral and other dietary supplements: Zinc	0.08206	0.04298	1.909	0.0562	0.01042	0.001538	0.9933	0.006682	360016
Non-cancer illness code;self-reported: urinary frequency / incontinence	0.1771	0.09288	1.907	0.05658	0.002757	0.001363	0.9923	0.007029	361141
Diseases of appendix	0.1035	0.05426	1.907	0.05651	0.005091	0.001328	0.9916	0.006891	361194
Illnesses of mother: Bowel cancer	0.1438	0.07545	1.906	0.05659	0.004541	0.001545	1.002	0.006638	330592
Adhesive capsulitis of shoulder	0.1612	0.08518	1.893	0.0584	0.003177	0.001285	0.9966	0.006974	361194
Rotator cuff syndrome	0.1166	0.06166	1.891	0.05868	0.006506	0.001417	0.9957	0.007172	361194
Treatment/medication code: sodium cromoglicate	0.1684	0.08945	1.883	0.0597	0.003455	0.001441	0.9803	0.008141	361141
Arm fat percentage (right)	0.03223	0.01712	1.883	0.05973	0.2123	0.008701	1.055	0.01866	354760
Home area population density - urban or rural: England/Wales - Urban - less sparse	0.1341	0.07128	1.882	0.05986	0.005231	0.001529	1.122	0.007498	357712
Witnessed sudden violent death	0.09548	0.05092	1.875	0.0608	0.0263	0.004563	1.004	0.007526	117862
Treatment/medication code: allopurinol	0.06097	0.03258	1.871	0.06131	0.02495	0.006424	0.984	0.01727	361141
Wears glasses or contact lenses	0.06241	0.03341	1.868	0.06179	0.01802	0.001586	0.9894	0.007587	360677
Treatment/medication code: pantoprazole	0.1666	0.08919	1.868	0.06183	0.002854	0.001199	0.9872	0.006518	361141
Treatment/medication code: ezetimibe	0.1226	0.06574	1.864	0.0623	0.005616	0.001504	1.005	0.007621	361141
Alcohol drinker status: Never	0.08256	0.04436	1.861	0.06272	0.01328	0.001711	1.023	0.007189	360726
Trunk fat percentage	0.03212	0.0173	1.857	0.06338	0.2109	0.007965	1.062	0.01916	354619
Medication related adverse effects (Asthma/COPD)	0.07546	0.04079	1.85	0.06428	0.01252	0.001831	1.012	0.008337	361194
3mm cylindrical power angle (left)	0.06451	0.03488	1.849	0.0644	0.08307	0.009472	1.002	0.007866	75389
Impingement syndrome of shoulder	0.09376	0.05095	1.84	0.06574	0.006318	0.001359	0.9938	0.006881	361194
Diagnoses - main ICD10: D22 Melanocytic naevi	0.3067	0.1667	1.84	0.06574	0.001673	0.001389	1.007	0.007044	361194
Intra-ocular pressure;Goldmann-correlated (right)	0.05113	0.02783	1.837	0.06621	0.1889	0.01246	1.024	0.009975	76630
Bread type: Brown	0.08676	0.04723	1.837	0.06622	0.01019	0.001539	1.003	0.007189	348424
Diagnoses - main ICD10: N84 Polyp of female genital tract	0.1214	0.06646	1.826	0.06788	0.005152	0.001548	0.9883	0.007645	361194
White blood cell count	0.0377	0.02071	1.82	0.06873	0.1918	0.01983	0.9506	0.02072	173515
Diagnoses - main ICD10: K85 Acute pancreatitis	0.1405	0.07716	1.82	0.0687	0.002664	0.001244	1.001	0.006722	361194
Leg fat mass (right)	0.0318	0.01772	1.794	0.07278	0.2116	0.009098	1.048	0.01747	354807
Treatment/medication code: flax oil tablet	0.2564	0.1432	1.791	0.07327	0.00159	0.001145	1.004	0.006621	361141
Non-cancer illness code;self-reported: type 2 diabetes	0.1017	0.0568	1.791	0.07331	0.006372	0.001406	1.013	0.007391	361141
Diagnoses - main ICD10: M67 Other disorders of synovium and tendon	0.1417	0.07926	1.787	0.07386	0.002677	0.001323	1.001	0.006951	361194
Medication related adverse effects	0.07033	0.03947	1.782	0.07474	0.01357	0.001892	1.007	0.008043	361194
Diagnoses - main ICD10: R55 Syncope and collapse	0.09835	0.0552	1.782	0.07479	0.005927	0.001367	1.004	0.007261	361194
Diagnoses - main ICD10: D86 Sarcoidosis	0.1743	0.09788	1.78	0.075	0.003353	0.001606	0.9974	0.008508	361194
Pulse rate;automated reading	0.03263	0.01842	1.771	0.07652	0.1492	0.01171	1.029	0.02575	340162
Job coding: researcher in broadcasting;journalism;photography;printing and publishing	0.133	0.07545	1.762	0.078	0.01644	0.005989	0.9778	0.00808	89866
Ganglion	0.132	0.07523	1.755	0.07933	0.002977	0.001414	0.9975	0.007207	361194
Non-cancer illness code;self-reported: unclassifiable	0.1985	0.1133	1.752	0.07972	0.002044	0.001416	0.9973	0.006972	361141
Total cholesterol	0.05765	0.03294	1.75	0.08005	0.0731	0.02847	0.9883	0.09534	188579
Treatment/medication code: digoxin	0.1224	0.07038	1.739	0.08197	0.004105	0.001342	0.9979	0.007235	361141
Asthma;hospital admissions 1	0.108	0.06209	1.739	0.0821	0.005377	0.001439	1	0.007345	361194
Diagnoses - main ICD10: M81 Osteoporosis without pathological fracture	0.1139	0.06555	1.737	0.08231	0.004379	0.001486	0.9944	0.007314	361194
Childhood asthma (age<16)	0.1076	0.06216	1.731	0.08345	0.005305	0.001427	1.001	0.007306	361194
Asthma	0.1076	0.06216	1.731	0.08345	0.005305	0.001427	1.001	0.007306	361194
Asthma	0.1076	0.06216	1.731	0.08345	0.005305	0.001427	1.001	0.007306	361194
Non-cancer illness code;self-reported: cataract	0.1281	0.07443	1.722	0.08514	0.00374	0.001419	0.9958	0.006341	361141
STROKE	0.1965	0.1142	1.72	0.08535	0.002293	0.001392	1.011	0.006771	361194
Disorders of synovium and tendon	0.09621	0.05595	1.719	0.08553	0.004905	0.001279	0.999	0.006546	361194
Diagnoses - main ICD10: J45 Asthma	0.1138	0.06647	1.712	0.08686	0.004532	0.001424	1.002	0.007395	361194
Treatment/medication code: symbicort 100/6 turbohaler	0.133	0.078	1.706	0.08806	0.003451	0.001378	1.011	0.007036	361141
Pulse rate	0.0416	0.02447	1.7	0.08907	0.1304	0.01257	1.011	0.01185	118850
Types of transport used (excluding work): Public transport	0.05187	0.03055	1.698	0.08957	0.02302	0.001795	1.005	0.00774	359324
Treatment/medication code: pioglitazone	0.08682	0.0513	1.692	0.09059	0.006351	0.001422	0.981	0.007561	361141
Arm fat percentage (left)	0.02872	0.01716	1.674	0.09405	0.2174	0.008896	1.051	0.01905	354707
Neutrophil percentage of granulocytes	0.04302	0.02588	1.662	0.09646	0.1775	0.02064	0.9409	0.02381	173506
Leg fat mass (left)	0.0296	0.01783	1.66	0.09698	0.2116	0.009135	1.049	0.01762	354788
#Polyarthropathies	0.0959	0.05779	1.659	0.09703	0.005208	0.001499	0.9895	0.007193	361194
Job coding: driving instructor;hgv instructor	0.2072	0.125	1.658	0.09741	0.01023	0.006617	0.9857	0.01073	89866
Treatment/medication code: doxazosin	0.09168	0.05538	1.655	0.09782	0.007486	0.001465	1.008	0.006763	361141
Non-cancer illness code;self-reported: chronic fatigue syndrome	0.1008	0.06113	1.649	0.09912	0.00496	0.001219	0.9913	0.006704	361141
Job coding: heavy goods vehicle (hgv) driver;lorry or truck driver;tanker driver;haulage driver	0.1152	0.07021	1.641	0.1007	0.01659	0.005542	0.9842	0.00693	89866
Ever had prostate specific antigen (PSA) test	0.06929	0.04235	1.636	0.1018	0.0274	0.003344	1.004	0.007353	158108
Non-cancer illness code;self-reported: rheumatoid arthritis	0.08908	0.05463	1.631	0.103	0.005459	0.001402	1	0.006601	361141
Which eye(s) affected by astigmatism: Right eye	0.1142	0.07009	1.629	0.1034	0.1551	0.05414	0.9899	0.00675	9749
Intra-ocular pressure;corneal-compensated (right)	0.05583	0.03432	1.627	0.1037	0.1106	0.009035	1.009	0.008441	76630
Diagnoses - main ICD10: I83 Varicose veins of lower extremities	0.0508	0.03125	1.625	0.1041	0.02204	0.002273	1.031	0.01233	361194
Diagnoses - main ICD10: K81 Cholecystitis	0.1439	0.08874	1.622	0.1048	0.002461	0.001211	0.9998	0.006224	361194
Treatment/medication code: beclometasone	0.1185	0.07344	1.614	0.1065	0.004213	0.001507	0.9976	0.007056	361141
malignant neoplasm of male genital organs	0.0678	0.04204	1.613	0.1068	0.01155	0.001784	1.026	0.01088	361194
NA	0.0678	0.04204	1.613	0.1068	0.01155	0.001784	1.026	0.01088	361194
Treatment/medication code: alendronate sodium	0.09102	0.05674	1.604	0.1087	0.007205	0.001472	0.9919	0.006786	361141
Ventricular rate	0.1055	0.06582	1.602	0.1091	0.1739	0.04948	0.9958	0.006999	10817
Current employment status: Unemployed	0.1008	0.06292	1.602	0.1091	0.004765	0.001498	0.996	0.007158	359931
Treatment/medication code: chlorphenamine	0.1454	0.09103	1.597	0.1102	0.002868	0.001248	0.9896	0.007701	361141
Mineral and other dietary supplements: Iron	0.09746	0.06126	1.591	0.1116	0.006395	0.00132	0.9963	0.006876	360016
Non-cancer illness code;self-reported: kidney stone/ureter stone/bladder stone	0.07538	0.04764	1.582	0.1136	0.009032	0.001646	1.002	0.007478	361141
Neutrophil percentage of white cells	0.03915	0.025	1.566	0.1174	0.1491	0.01412	0.9507	0.01709	173507
Treatment/medication code: beclazone 50 inhaler	0.09124	0.0583	1.565	0.1176	0.00442	0.001405	0.9785	0.007055	361141
Hair/balding pattern: Pattern 2	0.05794	0.03705	1.564	0.1179	0.04857	0.005973	1.034	0.01176	165649
Treatment/medication code: vitamin b compound tablet	0.1267	0.08131	1.559	0.1191	0.002387	0.001337	0.9999	0.00649	361141
Thyroid cancer (ThC) (All Biobanks)	0.05965	0.0383	1.558	0.1193	0.003296	0.0009865	0.996	0.00875	1620354
Job coding: houseparent;child careworker;residential warden;sheltered accommodation warden;foster parent	0.08959	0.0582	1.54	0.1237	0.02073	0.006061	0.9877	0.007102	89866
Diagnoses - main ICD10: K35 Acute appendicitis	0.1008	0.06576	1.533	0.1252	0.003684	0.001325	0.9981	0.00699	361194
Hallux rigidus	0.1054	0.06876	1.532	0.1255	0.005037	0.001499	0.9946	0.007296	361194
Non-cancer illness code;self-reported: mania/bipolar disorder/manic depression	0.1116	0.073	1.529	0.1263	0.003833	0.001422	1.007	0.006574	361141
Treatment/medication code: losartan	0.07291	0.04779	1.526	0.1271	0.008883	0.001496	0.9877	0.007116	361141
Thyroid cancer (ThC) (EUR Biobanks)	0.06218	0.04076	1.525	0.1271	0.003658	0.001159	0.9975	0.008617	1339769
How are people in household related to participant: Grandchild	0.1411	0.09281	1.52	0.1285	0.002817	0.00126	1.005	0.006915	358963
Body mass index (BMI)	0.02641	0.01739	1.518	0.129	0.2383	0.01042	1.052	0.01935	359983
Body mass index (BMI)	0.02617	0.01734	1.509	0.1313	0.2386	0.0104	1.05	0.01905	354831
Sleep disorders (combined)	0.08653	0.05747	1.506	0.1322	0.005795	0.001367	0.9987	0.007056	361194
Blood clot;DVT;bronchitis;emphysema;asthma;rhinitis;eczema;allergy diagnosed by doctor: Hayfever;allergic rhinitis or eczema	0.03558	0.02365	1.505	0.1325	0.07319	0.006148	1.038	0.01708	360527
Urate	0.02382	0.01584	1.504	0.1325	0.2098	0.03691	1.201	0.06099	400469
Blood clot;DVT;bronchitis;emphysema;asthma;rhinitis;eczema;allergy diagnosed by doctor: Blood clot in the leg (DVT)	0.06981	0.04655	1.5	0.1336	0.01	0.001721	1.017	0.01094	360527
Diagnoses - main ICD10: C61 Malignant neoplasm of prostate	0.07217	0.04821	1.497	0.1344	0.007957	0.001692	1.021	0.008789	361194
Diagnoses - main ICD10: G47 Sleep disorders	0.08704	0.05847	1.489	0.1365	0.005649	0.001371	0.9988	0.007034	361194
Diagnoses - main ICD10: D23 Other benign neoplasms of skin	0.1314	0.08869	1.481	0.1386	0.002303	0.001276	0.9931	0.007375	361194
Non-cancer illness code;self-reported: iron deficiency anaemia	0.1072	0.07279	1.473	0.1408	0.003722	0.001215	0.99	0.006394	361141
Reason for glasses/contact lenses: For long-sightedness;i.e. for distance and near;but particularly for near tasks like reading (called 'hypermetropia')	0.06929	0.04716	1.469	0.1418	0.00943	0.001468	1.037	0.007605	360677
Ever had same-sex intercourse	0.07003	0.04785	1.463	0.1433	0.01091	0.001674	1.012	0.007386	326849
Spherical power (left)	0.03514	0.02409	1.459	0.1446	0.2719	0.01759	1.043	0.01346	77739
Workplace had a lot of cigarette smoke from other people smoking: Sometimes	0.08995	0.06173	1.457	0.1451	0.01918	0.005567	1.003	0.007226	90168
Monocyte count	0.03094	0.02138	1.447	0.1479	0.2034	0.02673	1.016	0.03028	173500
Rheumatoid arthritis	0.09854	0.06832	1.442	0.1492	0.003859	0.001513	0.9949	0.007303	361194
Diagnoses - main ICD10: K42 Umbilical hernia	0.08581	0.05968	1.438	0.1505	0.005999	0.001669	1.01	0.007919	361194
Job SOC coding: Houseparents and residential wardens	0.08568	0.05995	1.429	0.153	0.01968	0.006039	0.9875	0.007039	91149
Treatment/medication code: kapake tablet	0.1369	0.09588	1.428	0.1534	0.003198	0.001661	0.9797	0.01011	361141
Age asthma diagnosed by doctor	0.06728	0.04724	1.424	0.1544	0.2204	0.05344	0.9931	0.007029	11717
Fracture resulting from simple fall	0.1109	0.07868	1.41	0.1586	0.03448	0.01327	0.9971	0.00657	34310
Illnesses of mother: Diabetes	0.0481	0.03435	1.4	0.1614	0.02007	0.001866	1.016	0.008246	331142
Treatment/medication code: arthrotec 50 tablet	0.1537	0.1099	1.399	0.1619	0.002156	0.001489	0.9961	0.008158	361141
Non-cancer illness code;self-reported: deep venous thrombosis (dvt)	0.06494	0.04643	1.399	0.1619	0.009801	0.001782	1.017	0.01088	361141
Triglycerides	0.02911	0.02086	1.396	0.1628	0.1177	0.03088	0.8336	0.03043	188580
Cardiac arrhytmias;COPD co-morbidities	0.04897	0.03517	1.392	0.1638	0.0179	0.002752	1.002	0.007955	361194
Diagnoses - main ICD10: K76 Other diseases of liver	0.08953	0.06441	1.39	0.1645	0.003524	0.00126	0.9969	0.006997	361194
Systemic lupus erythematosus	0.05145	0.03707	1.388	0.1652	0.3164	0.04889	1.105	0.02256	30604
Treatment/medication code: sumatriptan	0.1037	0.07522	1.378	0.1681	0.003661	0.001448	1.005	0.007051	361141
Diagnoses - main ICD10: H65 Nonsuppurative otitis media	0.09714	0.07049	1.378	0.1682	0.003904	0.001371	0.994	0.006951	361194
Non-cancer illness code;self-reported: other abdominal problem	0.1283	0.09345	1.373	0.1696	0.002601	0.001374	0.9899	0.007376	361141
Eye problems/disorders: Diabetes related eye disease	0.07476	0.05453	1.371	0.1703	0.01838	0.00436	1.013	0.006549	117890
Home area population density - urban or rural: Scotland - Large Urban Area	0.07523	0.05499	1.368	0.1713	0.009019	0.001879	1.252	0.008683	357712
Non-cancer illness code;self-reported: stroke	0.08418	0.06216	1.354	0.1756	0.004415	0.001293	1.005	0.006419	361141
Other and unspecified polyneuropathies;also in other diseases	0.1133	0.08375	1.353	0.1761	0.002984	0.001392	0.9901	0.007545	361194
3mm cylindrical power (left)	0.05411	0.04	1.353	0.1762	0.07114	0.007802	1.011	0.00713	75398
Diagnoses - main ICD10: C50 Malignant neoplasm of breast	0.05967	0.04425	1.349	0.1775	0.01113	0.001988	1.011	0.008665	361194
Diagnoses - main ICD10: N47 Redundant prepuce;phimosis and paraphimosis	0.1026	0.07648	1.342	0.1797	0.003059	0.001479	0.9983	0.006924	361194
Diagnoses - main ICD10: M72 Fibroblastic disorders	0.04686	0.03494	1.341	0.1799	0.01502	0.002246	1.017	0.01278	361194
Low-density lipoprotein (LDL)	0.06169	0.04639	1.33	0.1835	0.04237	0.03576	1.072	0.1393	188578
Treatment/medication code: spiriva 18micrograms inhalation capsule	0.1115	0.08397	1.328	0.1841	0.003138	0.001239	0.999	0.006452	361141
Vitamin and mineral supplements: Vitamin E	0.07832	0.05903	1.327	0.1846	0.006081	0.001442	0.9992	0.007035	359245
Polyneuropathies and other disorders of the peripheral nervous system	0.203	0.154	1.318	0.1875	0.001297	0.001251	1.001	0.007181	361194
6mm cylindrical power (left)	0.06297	0.0478	1.317	0.1878	0.04619	0.007369	1.011	0.006495	65551
Reason for reducing amount of alcohol drunk: Health precaution	0.05202	0.03966	1.312	0.1896	0.04231	0.004628	1.001	0.007307	134033
Treatment/medication code: multivitamin+mineral preparations	0.137	0.1049	1.306	0.1915	0.001905	0.00141	1.009	0.006605	361141
Ever had known person concerned about;or recommend reduction of;alcohol consumption: Yes;during the last year	0.08566	0.06581	1.302	0.193	0.01595	0.004289	1.007	0.007056	117880
Diagnoses - main ICD10: R32 Unspecified urinary incontinence	0.136	0.1051	1.294	0.1957	0.002281	0.001409	0.9935	0.007352	361194
3mm weak meridian (left)	0.02832	0.02189	1.294	0.1958	0.3541	0.0238	1.039	0.01481	75398
Fibroblastic disorders	0.04563	0.0353	1.293	0.1962	0.01536	0.002265	1.016	0.01271	361194
Sleep apnoea	0.08576	0.06642	1.291	0.1966	0.003991	0.001413	1.005	0.006876	361194
Underlying (primary) cause of death: ICD10: C45.9 Mesothelioma;unspecified	0.2001	0.1574	1.272	0.2035	0.06411	0.06081	1.008	0.009815	9092
Reason for glasses/contact lenses: For a 'lazy' eye or an eye with poor vision since childhood (called 'amblyopia')	0.1003	0.07991	1.255	0.2094	0.003397	0.001295	1.014	0.006334	360677
IPF (All Biobanks)	0.06012	0.04816	1.248	0.2119	0.002911	0.0005144	1.003	0.008739	1254748
Acute appendicitis (AcApp) (EUR Biobanks)	0.05647	0.04538	1.244	0.2134	0.004483	0.0006164	1.025	0.008307	1010222
Alanine aminotransferase	0.02344	0.01889	1.241	0.2146	0.1332	0.01136	1.153	0.02552	400822
3mm strong meridian (right)	0.02593	0.02127	1.219	0.2229	0.3345	0.02247	1.049	0.01427	75410
Spherical power (right)	0.02904	0.02402	1.209	0.2267	0.2684	0.01727	1.047	0.01327	77983
Which eye(s) affected by myopia (short sight): Right eye	0.08693	0.07202	1.207	0.2275	0.04502	0.01471	0.9907	0.005959	29317
Acute appendicitis (AcApp) (All Biobanks)	0.05451	0.04521	1.206	0.2279	0.003979	0.0005555	1.028	0.008309	1108469
Treatment/medication code: quinine	0.07065	0.05871	1.203	0.2288	0.006024	0.001572	1.005	0.008031	361141
Cancer diagnosed by doctor	0.06347	0.05294	1.199	0.2305	0.007307	0.001658	1.006	0.006915	359981
Intra-ocular pressure;Goldmann-correlated (left)	0.0326	0.02732	1.193	0.2328	0.1968	0.0121	1.016	0.009499	76510
Coeliac disease	0.06694	0.05669	1.181	0.2376	0.005813	0.00161	0.9931	0.007824	361194
Diagnoses - main ICD10: H26 Other cataract	0.05167	0.04378	1.18	0.2379	0.01115	0.001893	1.001	0.007617	361194
Diagnoses - main ICD10: D25 Leiomyoma of uterus	0.05738	0.04868	1.179	0.2386	0.006542	0.001582	0.989	0.006511	361194
Treatment/medication code: omega-3/fish oil supplement	0.08056	0.0687	1.173	0.241	0.004058	0.001272	1.004	0.006872	361141
Why stopped smoking: Financial reasons	0.09527	0.08203	1.161	0.2454	0.01179	0.005281	1.002	0.006637	88516
Illness;injury;bereavement;stress in last 2 years: Serious illness;injury or assault of a close relative	0.04748	0.04092	1.16	0.2459	0.01141	0.001731	1.005	0.007524	358836
Malignant neoplasm of prostate	0.04808	0.04154	1.157	0.2471	0.0119	0.001863	1.029	0.01119	361194
Malignant neoplasm of prostate	0.04808	0.04154	1.157	0.2471	0.0119	0.001863	1.029	0.01119	361194
Non-cancer illness code;self-reported: glaucoma	0.0489	0.04258	1.149	0.2508	0.01225	0.001576	1.007	0.007421	361141
Fractured bone site(s): Wrist	0.0653	0.05759	1.134	0.2569	0.005839	0.001462	1.005	0.006793	359241
Treatment/medication code: furosemide	0.0804	0.07129	1.128	0.2594	0.003824	0.001438	1.01	0.007188	361141
Illnesses of siblings: Breast cancer	0.06768	0.06064	1.116	0.2644	0.00561	0.001868	1.003	0.00689	279478
Non-cancer illness code;self-reported: sleep apnoea	0.1058	0.09528	1.11	0.267	0.002556	0.001232	1.001	0.006377	361141
Trigger finger	0.06263	0.05676	1.103	0.2699	0.005591	0.001524	0.9957	0.006743	361194
Target heart rate achieved	0.06092	0.05533	1.101	0.2708	0.04477	0.01008	1.002	0.006955	53998
Diastolic blood pressure;automated reading	0.02142	0.01948	1.1	0.2714	0.1333	0.005569	1.054	0.01637	340162
Platelet count	0.01822	0.01671	1.09	0.2756	0.251	0.01996	1.158	0.04523	350474
Vitamin and mineral supplements: Vitamin A	0.07879	0.07288	1.081	0.2797	0.003856	0.00152	1.001	0.006931	359245
Corneal resistance factor (right)	0.0285	0.02641	1.079	0.2804	0.1776	0.01451	1.029	0.01124	76630
IPF (EUR Biobanks)	0.05901	0.05477	1.077	0.2813	0.003256	0.0006525	1	0.008944	953873
Waking too early	0.07651	0.07225	1.059	0.2896	0.03687	0.009955	1.009	0.005874	45540
Job SOC coding: Heavy goods vehicle drivers	0.07393	0.06992	1.057	0.2904	0.01712	0.005495	0.9834	0.007159	91149
Spondylopathies (FG)	0.09481	0.09004	1.053	0.2924	0.00275	0.001373	0.9908	0.007539	361194
Manic/hyper symptoms: I was more active than usual	0.08195	0.07814	1.049	0.2943	0.03896	0.01876	0.9918	0.006705	24049
Job SOC coding: NCOs and other ranks	0.08918	0.08498	1.049	0.294	0.01194	0.005115	1.004	0.006583	91149
Non-cancer illness code;self-reported: retinal detachment	0.0994	0.09511	1.045	0.296	0.002545	0.001305	1.006	0.006956	361141
Job coding: non-commissioned officers or other rank of armed forces	0.09099	0.08737	1.041	0.2977	0.01131	0.005129	1.005	0.006547	89866
Length of longest manic/irritable episode	0.08666	0.0834	1.039	0.2988	0.04905	0.02361	0.9992	0.006534	19474
6mm weak meridian (right)	0.02264	0.02179	1.039	0.2988	0.3692	0.0252	1.051	0.014	66256
Type of tobacco previously smoked: Cigars or pipes	0.09143	0.0881	1.038	0.2994	0.00986	0.005301	1.001	0.006299	89224
Treatment/medication code: prednisolone	0.07378	0.0712	1.036	0.3001	0.004009	0.001389	0.991	0.007138	361141
Platelet crit	0.01688	0.01629	1.036	0.3002	0.2094	0.01775	1.164	0.0327	350471
Malignant melanoma of skin	0.07315	0.07114	1.028	0.3038	0.00437	0.001895	1.011	0.007669	361194
Malignant melanoma of skin	0.07315	0.07114	1.028	0.3038	0.00437	0.001895	1.011	0.007669	361194
Diagnoses - main ICD10: C67 Malignant neoplasm of bladder	0.08844	0.08612	1.027	0.3044	0.003104	0.001598	0.9995	0.007137	361194
Disorders of lens	0.0397	0.03873	1.025	0.3053	0.01606	0.002008	1.004	0.00794	361194
Whole body fat mass	0.01733	0.01695	1.023	0.3065	0.2286	0.009652	1.055	0.01916	354244
Platelet distribution width	0.02216	0.02169	1.022	0.3068	0.1718	0.01986	0.9873	0.0294	173509
Why reduced smoking: Health precaution	0.09365	0.09259	1.011	0.3118	0.06344	0.04453	0.9932	0.006905	11443
Non-cancer illness code;self-reported: malabsorption/coeliac disease	0.06407	0.06351	1.009	0.313	0.004786	0.001593	1.021	0.007675	361141
Ever had eye surgery	0.06266	0.06212	1.009	0.3131	0.01864	0.005685	0.992	0.006621	79912
Corneal resistance factor (left)	0.02867	0.02868	0.9995	0.3175	0.1537	0.01319	1.018	0.009901	76510
Systolic blood pressure;automated reading	0.01887	0.01902	0.9922	0.3211	0.1388	0.006151	1.057	0.01604	340159
Disorders of muscles	0.08747	0.08854	0.988	0.3232	0.002703	0.001423	0.9893	0.007494	361194
Glycated haemoglobin (HbA1c)	0.01783	0.01812	0.9842	0.325	0.2049	0.01844	1.377	0.08061	400825
Job SOC coding: General office assistants/clerks	0.07806	0.07952	0.9815	0.3263	0.01398	0.005604	0.9939	0.007776	91149
Non-cancer illness code;self-reported: varicose veins	0.08182	0.08354	0.9795	0.3273	0.002918	0.001223	1.014	0.006773	361141
Transport type for commuting to job workplace: Walk	0.05168	0.05285	0.9777	0.3282	0.01791	0.002814	0.9942	0.006629	190832
Diagnoses - main ICD10: E66 Obesity	0.07141	0.07343	0.9725	0.3308	0.003792	0.001551	0.9946	0.00763	361194
Light smokers;at least 100 smokes in lifetime	0.03062	0.03172	0.9653	0.3344	0.07251	0.007979	1.009	0.007624	97021
Palmar fascial fibromatosis [Dupuytren]	0.03244	0.03478	0.9326	0.351	0.01583	0.00234	1.018	0.01311	361194
Illnesses of siblings: Bowel cancer	0.0677	0.07317	0.9252	0.3549	0.005171	0.00167	0.9956	0.00688	279242
Mean corpuscular hemoglobin	0.01567	0.01699	0.9224	0.3563	0.2636	0.03548	0.9602	0.03377	173498
Microalbumin in urine	0.06738	0.07335	0.9187	0.3583	0.01025	0.00493	0.9928	0.007415	108706
Job coding: general office assistant/clerk;clerical officer;clerk-typist;office supervisor;press/newspaper corrector/reader	0.07348	0.08005	0.9179	0.3587	0.01424	0.005726	0.9953	0.007887	89866
Transport type for commuting to job workplace: Car/motor vehicle	0.03694	0.04041	0.914	0.3607	0.02216	0.003087	1.023	0.00774	190832
Diagnoses - main ICD10: T84 Complications of internal orthopaedic prosthetic devices;implants and grafts	0.04899	0.05367	0.9127	0.3614	0.005483	0.001289	0.9943	0.006232	361194
Non-cancer illness code;self-reported: peripheral vascular disease	0.07175	0.07867	0.9121	0.3617	0.003119	0.001528	0.9841	0.008102	361141
NA	0.05048	0.05568	0.9067	0.3646	0.006492	0.001347	0.9966	0.006993	361194
Malignant neoplasm of digestive organs	0.05048	0.05568	0.9067	0.3646	0.006492	0.001347	0.9966	0.006993	361194
How are people in household related to participant: Mother and/or father	0.07011	0.07748	0.9049	0.3655	0.002705	0.001287	1.004	0.006579	358963
Weight change during worst episode of depression: Lost weight	0.06559	0.07251	0.9046	0.3657	0.02755	0.009647	1.004	0.008096	56571
Polyunsaturated fat	0.06003	0.06639	0.9041	0.3659	0.02417	0.009875	0.9994	0.006177	51453
Mean corpuscular volume	0.01426	0.01586	0.8991	0.3686	0.2227	0.02236	1.127	0.04978	350473
Job coding: receptionist;doctor's/dental receptionist	0.06472	0.07204	0.8984	0.369	0.0137	0.005443	0.9908	0.007429	89866
Skin changes due to chronic exposure to nonionizing radiation	0.05137	0.05723	0.8976	0.3694	0.004782	0.001735	0.9899	0.008133	361194
Diagnoses - main ICD10: L57 Skin changes due to chronic exposure to nonionising radiation	0.05137	0.05723	0.8976	0.3694	0.004782	0.001735	0.9899	0.008133	361194
Job SOC coding: Food;drink and tobacco process operatives	0.05778	0.06444	0.8967	0.3699	0.0187	0.005294	0.9761	0.007572	91149
Intra-ocular pressure;corneal-compensated (left)	0.02701	0.03052	0.8848	0.3762	0.1208	0.009918	1.011	0.008545	76510
Other and unspecified glaucoma	0.06099	0.06997	0.8716	0.3834	0.003849	0.001397	0.9947	0.006824	361194
Job coding: machine operator;processor;foreman	0.0553	0.06346	0.8714	0.3835	0.01944	0.005476	0.9756	0.00781	89866
Hair colour (natural;before greying): Black	0.02814	0.03236	0.8697	0.3845	0.04707	0.01111	1.073	0.05616	360270
Hair colour (natural;before greying): Light brown	0.02648	0.03046	0.8696	0.3845	0.0347	0.006998	1.055	0.03487	360270
Longest period of depression	0.4582	0.529	0.8661	0.3864	0.004675	0.009233	0.9994	0.007076	50664
Diagnoses - main ICD10: N40 Hyperplasia of prostate	0.0443	0.05134	0.8628	0.3882	0.007197	0.00169	1.019	0.007141	361194
Job coding: mathematician	0.09194	0.1068	0.8606	0.3894	0.009139	0.005688	0.996	0.009188	89866
6mm strong meridian (right)	0.01902	0.0222	0.8568	0.3915	0.3595	0.02484	1.056	0.01443	66256
Astigmatism angle (right)	0.05096	0.05964	0.8544	0.3929	0.02409	0.006895	1.014	0.006504	77983
Used an inhaler for chest within last hour	0.0749	0.08827	0.8485	0.3961	0.003032	0.001514	1.004	0.006681	331625
Cancer code;self-reported: malignant melanoma	0.05091	0.05999	0.8485	0.3962	0.005586	0.001633	0.9912	0.007445	361141
Eye problems/disorders: Glaucoma	0.03665	0.04338	0.845	0.3981	0.04149	0.005435	1.007	0.007981	117890
Visual disturbances	0.06723	0.07966	0.844	0.3987	0.002827	0.001312	0.9921	0.00758	361194
Diagnoses - main ICD10: H53 Visual disturbances	0.06723	0.07966	0.844	0.3987	0.002827	0.001312	0.9921	0.00758	361194
Mean corpuscular volume	0.01377	0.01637	0.8416	0.4	0.2783	0.0356	0.9649	0.0309	173499
Diagnoses - main ICD10: G37 Other demyelinating diseases of central nervous system	0.08439	0.1007	0.8384	0.4018	0.002404	0.001382	0.9857	0.00867	361194
Diagnoses - main ICD10: F31 Bipolar affective disorder	0.04954	0.05998	0.826	0.4088	0.006174	0.001479	0.986	0.007793	361194
Diagnoses - main ICD10: R91 Abnormal findings on diagnostic imaging of lung	0.07134	0.08724	0.8178	0.4135	0.002444	0.001262	0.9898	0.007238	361194
Age angina diagnosed	0.08678	0.1087	0.7983	0.4247	0.06007	0.04817	0.9989	0.007148	10651
Treatment/medication code: enalapril	0.04452	0.05605	0.7943	0.427	0.005619	0.001323	1	0.006638	361141
Obesity	0.05546	0.07013	0.7908	0.4291	0.003988	0.001554	0.9928	0.007562	361194
6mm weak meridian (left)	0.0168	0.02159	0.7781	0.4365	0.3812	0.0262	1.041	0.01449	65551
Diagnoses - main ICD10: K90 Intestinal malabsorption	0.04864	0.06278	0.7748	0.4385	0.004849	0.001613	0.9982	0.007799	361194
Treatment/medication code: dihydrocodeine	0.05571	0.07205	0.7733	0.4394	0.003758	0.001284	0.9969	0.007017	361141
Particulate matter air pollution 2.5-10um; 2010	0.2314	0.2998	0.772	0.4401	0.0007827	0.001503	1.002	0.007058	329886
Diagnoses - main ICD10: I71 Aortic aneurysm and dissection	0.05556	0.07202	0.7715	0.4404	0.003643	0.001433	1.003	0.007648	361194
Treatment/medication code: bendrofluazide	0.04616	0.06009	0.7682	0.4424	0.006471	0.001492	0.9911	0.007211	361141
Diagnoses - main ICD10: S62 Fracture at wrist and hand level	0.08569	0.1123	0.7629	0.4455	0.001578	0.001343	0.9994	0.006836	361194
Actinic keratosis	0.05023	0.06637	0.7568	0.4491	0.004008	0.001608	0.9954	0.00768	361194
Type of special diet followed: Low calorie	0.04414	0.05843	0.7554	0.45	0.03833	0.009841	0.9969	0.007297	51427
Treatment/medication code: rosuvastatin	0.05466	0.07278	0.7511	0.4526	0.003506	0.001389	1.005	0.007049	361141
Own or rent accommodation lived in: Rent - from private landlord or letting agency	0.04393	0.05874	0.7479	0.4545	0.00523	0.001414	1.009	0.007053	356340
Arm fat mass (right)	0.01297	0.01745	0.7436	0.4571	0.2032	0.009406	1.039	0.01726	354736
Obesity;other/unspecified	0.04972	0.06714	0.7405	0.459	0.004468	0.001648	0.9922	0.007822	361194
Pulse wave Arterial Stiffness index	0.03988	0.05399	0.7387	0.4601	0.02401	0.004622	1.005	0.007886	118469
3mm asymmetry angle (left)	0.02946	0.04007	0.7351	0.4623	0.06979	0.008071	1.005	0.006807	73818
Been involved in combat or exposed to war-zone	0.04299	0.05862	0.7333	0.4634	0.01459	0.004146	0.9937	0.006701	117954
Treatment/medication code: warfarin	0.04253	0.05809	0.7321	0.4641	0.005955	0.001473	1.006	0.00675	361141
Heart failure;not strict	0.04373	0.06012	0.7274	0.467	0.005785	0.001354	0.9958	0.006926	361194
Heart failure	0.04373	0.06012	0.7274	0.467	0.005785	0.001354	0.9958	0.006926	strict
Heart failure	0.04373	0.06012	0.7274	0.467	0.005785	0.001354	0.9958	0.006926	361194
Non-cancer illness code;self-reported: urinary tract infection/kidney infection	0.04791	0.06656	0.7199	0.4716	0.004065	0.001226	0.9835	0.006589	361141
Non-cancer illness code;self-reported: helicobacter pylori	0.07368	0.1035	0.7119	0.4765	0.002006	0.001224	0.9991	0.006895	361141
3mm strong meridian (left)	0.01573	0.02238	0.7027	0.4822	0.3327	0.02231	1.043	0.01394	75398
Treatment/medication code: latanoprost	0.04324	0.06172	0.7007	0.4835	0.004663	0.001453	0.9948	0.0071	361141
Job SOC coding: Authors;writers	0.0536	0.07735	0.693	0.4883	0.0124	0.005934	0.9842	0.007861	91149
Diagnoses - main ICD10: L72 Follicular cysts of skin and subcutaneous tissue	0.03671	0.05315	0.6906	0.4898	0.005559	0.001576	1.003	0.007913	361194
Other arthritis (FG)	0.04796	0.07028	0.6825	0.495	0.002913	0.001335	0.9865	0.006445	361194
Diagnoses - main ICD10: M13 Other arthritis	0.04796	0.07028	0.6825	0.495	0.002913	0.001335	0.9865	0.006445	361194
Non-cancer illness code;self-reported: gout	0.01929	0.02827	0.6823	0.495	0.02788	0.007763	0.987	0.01959	361141
Treatment/medication code: adcal-d3 1.5g/10micrograms chewable tablet	0.04808	0.07058	0.6812	0.4957	0.004072	0.001341	0.9951	0.006378	361141
Treatment/medication code: becotide 50 inhaler	0.04882	0.07189	0.6791	0.497	0.004356	0.001404	0.9978	0.006751	361141
Other;unspecified and serous retinal detachments	0.05717	0.08429	0.6782	0.4976	0.003008	0.001287	1.009	0.00705	361194
Other disorders affecting eyelid function	0.06012	0.0894	0.6724	0.5013	0.003564	0.001391	0.9796	0.009385	361194
Age deep-vein thrombosis (DVT;blood clot in leg) diagnosed	0.1439	0.214	0.6723	0.5014	0.03912	0.06663	0.9988	0.006487	6795
Inverse distance to the nearest major road	0.06684	0.09947	0.6719	0.5016	0.001854	0.001412	0.9956	0.006327	356078
Treatment/medication code: salmeterol product	0.06691	0.1011	0.6619	0.508	0.002291	0.001332	1.001	0.008029	361141
Diagnoses - main ICD10: C02 Malignant neoplasm of other and unspecified parts of tongue	0.04805	0.0729	0.6591	0.5098	0.00453	0.001529	0.983	0.007967	361194
Diagnoses - main ICD10: Z47 Other orthopaedic follow-up care	0.05001	0.07632	0.6553	0.5123	0.003337	0.001417	1.002	0.006871	361194
Gap coding: Looking after the home and/or family	0.0512	0.07855	0.6517	0.5146	0.01761	0.006927	1	0.00728	69370
Skin colour	0.01552	0.02383	0.6512	0.5149	0.1299	0.03693	1.053	0.08215	356530
Diagnoses - main ICD10: H25 Senile cataract	0.03782	0.05831	0.6486	0.5166	0.007615	0.001677	1.009	0.007871	361194
Trunk fat mass	0.01078	0.01669	0.6461	0.5182	0.2313	0.009393	1.059	0.01979	354597
Caudate volume	0.03139	0.04859	0.6461	0.5182	0.2286	0.04102	0.9693	0.007204	30720
Malignant neoplasm of breast	0.02644	0.04114	0.6426	0.5205	0.01276	0.002057	1.022	0.009423	361194
Malignant neoplasm of breast	0.02644	0.04114	0.6426	0.5205	0.01276	0.002057	1.022	0.009423	361194
Treatment/medication code: cetirizine	0.03428	0.05354	0.6402	0.522	0.006434	0.001505	0.9962	0.007255	361141
Treatment/medication code: beconase 50micrograms nasal spray	0.06393	0.1005	0.6361	0.5247	0.001986	0.001281	1.006	0.006939	361141
Diagnoses - main ICD10: I50 Heart failure	0.03935	0.06193	0.6354	0.5252	0.005426	0.001313	0.9969	0.006916	361194
Impedance of arm (right)	0.01165	0.01853	0.629	0.5293	0.2205	0.008262	1.064	0.01848	354792
Alkaline phosphatase	0.01148	0.01859	0.6179	0.5366	0.2385	0.03509	1.551	0.1205	400988
Job SOC coding: Other goods handling and storage occupations n.e.c.	0.0941	0.1526	0.6166	0.5375	0.004594	0.00565	0.9984	0.007001	91149
Mean corpuscular haemoglobin	0.01007	0.01646	0.6118	0.5407	0.1927	0.02182	1.067	0.04376	350472
Age started wearing glasses or contact lenses	0.01475	0.02416	0.6105	0.5416	0.09527	0.004583	1.033	0.01204	310992
Non-cancer illness code;self-reported: head injury	0.04385	0.07221	0.6072	0.5437	0.003346	0.001537	0.9934	0.00762	361141
Arm fat mass (left)	0.01054	0.01751	0.602	0.5472	0.2007	0.009325	1.034	0.01712	354673
Non-cancer illness code;self-reported: multiple sclerosis	0.04434	0.07403	0.599	0.5492	0.003436	0.00139	1.015	0.007324	361141
Starch	0.04031	0.06781	0.5945	0.5522	0.02987	0.009374	1.002	0.006334	51453
Job SOC coding: Primary and nursery education teaching professionals	0.0354	0.0598	0.5919	0.5539	0.02062	0.005417	0.9981	0.007298	91149
Job coding: all other personal assistants and secretaries	0.03978	0.06775	0.5872	0.5571	0.01852	0.005498	0.9938	0.006688	89866
Corneal hysteresis (left)	0.01778	0.03028	0.587	0.5572	0.1086	0.01122	1.017	0.008804	76510
Job coding: author;writer;biographer;book editor;novelist;dramatist;playwright;poet	0.0509	0.08674	0.5867	0.5574	0.01099	0.005938	0.989	0.008323	89866
Diagnoses - main ICD10: K51 Ulcerative colitis	0.02939	0.05075	0.579	0.5626	0.007559	0.001582	1.008	0.007531	361194
Job SOC coding: Receptionists	0.04514	0.07916	0.5702	0.5686	0.01272	0.005747	0.9949	0.007388	91149
RANTES	0.0539	0.09572	0.5631	0.5734	0.08124	0.05465	0.9989	0.007267	8293
Non-butter spread type details: Flora Pro-Active or Benecol	0.02825	0.05041	0.5605	0.5751	0.01468	0.002966	1.006	0.008032	190094
Treatment/medication code: calcium carbonate+cholecalciferol 1.25g/5micrograms tablet	0.03778	0.06869	0.5501	0.5823	0.004779	0.001629	0.9755	0.009353	361141
Types of transport used (excluding work): None of the above	0.04273	0.07783	0.549	0.583	0.004216	0.001296	0.9973	0.007001	359324
Diagnoses - main ICD10: N60 Benign mammary dysplasia	0.0439	0.08092	0.5426	0.5874	0.002879	0.001368	0.9889	0.007112	361194
Hair/balding pattern: Pattern 4	0.01533	0.02846	0.5386	0.5902	0.1623	0.01713	1.087	0.02001	165649
IPF (All Biobanks + Allen et al)	0.02456	0.04566	0.5379	0.5906	0.004403	0.0007135	1.016	0.01273	1375570
Vitamin supplement user	0.03419	0.06423	0.5324	0.5945	0.03281	0.009052	0.9986	0.006188	51427
Mesothelioma	0.1052	0.1995	0.5276	0.5978	0.0008168	0.001426	1.012	0.009041	361194
Mesothelioma	0.1052	0.1995	0.5276	0.5978	0.0008168	0.001426	1.012	0.009041	361194
Haemoglobin concentration	0.01239	0.02375	0.5218	0.6018	0.148	0.01105	1.147	0.03435	350474
Non-cancer illness code;self-reported: pernicious anaemia	0.03025	0.05838	0.5181	0.6044	0.00457	0.001435	0.9849	0.007326	361141
Haematocrit percentage	0.01213	0.02344	0.5176	0.6047	0.1401	0.01108	1.147	0.03451	350475
Bread type: Other type of bread	0.03486	0.06748	0.5166	0.6055	0.005111	0.001479	0.9963	0.006806	348424
Malignant neoplasm of colon	0.02871	0.05681	0.5054	0.6133	0.005891	0.001478	1.002	0.00711	361194
Malignant neoplasm of colon	0.02871	0.05681	0.5054	0.6133	0.005891	0.001478	1.002	0.00711	361194
Milk type used: Never/rarely have milk	0.01994	0.03962	0.5033	0.6147	0.01335	0.001712	1.004	0.006999	360806
Milk type used: Other type of milk	0.03914	0.07822	0.5004	0.6168	0.002855	0.001345	0.9977	0.006665	360806
Barret oesophagus	0.02917	0.05836	0.4999	0.6172	0.006272	0.001475	0.9938	0.007105	361194
Treatment/medication code: felodipine	0.03311	0.06681	0.4955	0.6202	0.004839	0.001581	1.008	0.007516	361141
Hair colour (natural;before greying): Blonde	0.009857	0.02006	0.4915	0.6231	0.1134	0.01953	1.066	0.05684	360270
Job coding: ship's engineer;ship's purser	0.04952	0.1012	0.4892	0.6247	0.0068	0.005356	0.9932	0.008935	89866
Diagnoses - main ICD10: S82 Fracture of lower leg;including ankle	0.04454	0.09151	0.4868	0.6264	0.002124	0.001406	1.007	0.006243	361194
Treatment/medication code: colchicine	0.04134	0.08572	0.4822	0.6296	0.003807	0.001723	0.9943	0.009578	361141
Vitamin and/or mineral supplement use: Vitamin C	0.05168	0.1084	0.4768	0.6335	0.01124	0.009496	1.004	0.006879	51427
Job coding: nurse (of any kind;at any level)	0.03224	0.06791	0.4747	0.635	0.01449	0.005473	0.9996	0.00667	89866
Hemoglobin concentration	0.01205	0.02542	0.4741	0.6355	0.1423	0.01231	0.9833	0.02096	173487
Diagnoses - main ICD10: M15 Polyarthrosis	0.04264	0.09022	0.4726	0.6365	0.002561	0.001349	1.002	0.007314	361194
Usual side of head for mobile phone use: Right	0.01838	0.03892	0.4723	0.6367	0.02554	0.002808	1.006	0.009235	303009
Usual side of head for mobile phone use: Left	0.01937	0.0411	0.4712	0.6375	0.02217	0.00264	1.007	0.009009	303009
Job SOC coding: Personal assistants and other secretaries	0.02883	0.06277	0.4592	0.6461	0.02089	0.005536	0.9926	0.006614	91149
Treatment/medication code: calcichew d3 tablet	0.02939	0.06403	0.4589	0.6463	0.003983	0.001334	0.9971	0.006523	361141
Granulocyte percentage of myeloid white cells	0.008772	0.01912	0.4587	0.6464	0.1745	0.02207	0.9907	0.02675	173485
Treatment/medication code: rhinocort 50micrograms nasal spray	0.04041	0.08837	0.4572	0.6475	0.003214	0.001526	0.9815	0.009948	361141
Other ILD-related CVD-co-morbidities	0.03078	0.0685	0.4493	0.6532	0.004427	0.00156	1.004	0.007915	361194
Job coding: primary /junior school teacher or teaching professional;nursery school teacher (including head teacher)	0.02653	0.05929	0.4474	0.6546	0.02164	0.005544	0.9961	0.007281	89866
Diagnoses - main ICD10: S42 Fracture of shoulder and upper arm	0.02973	0.06659	0.4465	0.6553	0.003811	0.001355	0.9916	0.006798	361194
Which eye(s) affected by myopia (short sight): Both eyes	0.04075	0.09205	0.4427	0.658	0.02628	0.01711	1.001	0.006906	29317
Vitamin and/or mineral supplement use: Fish oil	0.03414	0.0776	0.44	0.66	0.02744	0.01194	1.001	0.006674	51427
Diagnoses - main ICD10: I26 Pulmonary embolism	0.03118	0.0723	0.4313	0.6663	0.004069	0.001626	1.006	0.008297	361194
Mineral and other dietary supplements: None of the above	0.01193	0.02848	0.4189	0.6753	0.02971	0.002014	1.01	0.008189	360016
Mineral and other dietary supplements: Calcium	0.01644	0.03954	0.4157	0.6776	0.01146	0.001657	0.9957	0.007224	360016
Job SOC coding: Nurses	0.02786	0.06745	0.413	0.6796	0.01492	0.00552	1	0.006694	91149
Diagnoses - main ICD10: M65 Synovitis and tenosynovitis	0.02059	0.05063	0.4066	0.6843	0.005614	0.001388	0.9915	0.006693	361194
Consecutive night shifts during mixed shift periods	0.05185	0.1296	0.4002	0.689	0.02152	0.02225	0.999	0.006891	19344
Eotaxin	0.03258	0.08188	0.398	0.6907	0.1286	0.06144	1.004	0.008463	8293
6mm cylindrical power (right)	0.02094	0.05319	0.3937	0.6938	0.0334	0.007154	1.017	0.00659	66256
Diagnoses - main ICD10: K43 Ventral hernia	0.021	0.05407	0.3883	0.6978	0.00598	0.001465	0.9956	0.007193	361194
Medication for cholesterol;blood pressure;diabetes;or take exogenous hormones: Insulin	0.02618	0.06914	0.3787	0.7049	0.006983	0.002462	1.007	0.006497	193148
Illnesses of father: Diabetes	0.01572	0.04181	0.3758	0.707	0.01745	0.002168	1.028	0.007144	313294
Mean platelet volume	0.007306	0.01945	0.3756	0.7072	0.2841	0.03927	0.9883	0.04115	173502
Destinations on discharge from hospital (recoded): Transfer to other NHS provider	0.02461	0.06771	0.3635	0.7162	0.003936	0.001444	0.9895	0.007455	359437
Treatment/medication code: serevent 25mcg inhaler	0.0295	0.08253	0.3575	0.7208	0.003296	0.001391	1.011	0.006765	361141
6mm asymmetry angle (left)	0.0192	0.054	0.3557	0.7221	0.07061	0.01268	1.018	0.006746	40683
Started insulin within one year diagnosis of diabetes	0.02157	0.0612	0.3525	0.7245	0.1314	0.0432	1.005	0.008656	16415
Non-cancer illness code;self-reported: leg claudication/ intermittent claudication	0.02957	0.08427	0.351	0.7256	0.002603	0.00149	0.993	0.008821	361141
Illnesses of siblings: Stroke	0.02925	0.08405	0.348	0.7278	0.003704	0.001851	1.005	0.007242	279577
Red blood cell (erythrocyte) distribution width	0.006756	0.01966	0.3436	0.7312	0.1382	0.01285	1.021	0.03122	350473
Other specified/unspecified disorders of synovium and tendon +Other specified/unspecified bursopathies	0.03072	0.09	0.3414	0.7328	0.002404	0.001456	0.9881	0.00783	361194
Hematocrit	0.008684	0.02546	0.3411	0.733	0.1431	0.0125	0.9814	0.02058	173486
Victim of physically violent crime	0.0146	0.04415	0.3308	0.7408	0.02791	0.004668	1.001	0.007364	117846
Ulcerative colitis;NAS	0.01721	0.05242	0.3282	0.7427	0.007323	0.001561	1.007	0.007434	361194
Cereal type: Bran cereal (e.g. All Bran;Branflakes)	0.0149	0.04564	0.3266	0.744	0.0113	0.00173	1.001	0.007062	299898
Diagnoses - main ICD10: I35 Nonrheumatic aortic valve disorders	0.0249	0.07821	0.3184	0.7502	0.002844	0.001399	1.006	0.006986	361194
Diagnoses - main ICD10: E87 Other disorders of fluid;electrolyte and acid-base balance	0.02629	0.08284	0.3174	0.751	0.002723	0.001284	0.9839	0.006274	361194
Age diabetes diagnosed	0.03611	0.1146	0.3151	0.7527	0.03579	0.03134	1.013	0.006919	16166
Ohter specific/unspecified arthritis	0.02466	0.07835	0.3148	0.7529	0.002315	0.001305	0.9914	0.006367	361194
Impedance of arm (left)	0.005714	0.01872	0.3051	0.7603	0.2231	0.008551	1.08	0.01856	354807
Job SOC coding: Town planners	0.02547	0.08513	0.2992	0.7648	0.01343	0.005473	0.9798	0.008056	91149
Treatment/medication code: imigran 50mg tablet	0.01753	0.06356	0.2759	0.7827	0.004038	0.001417	0.9946	0.007239	361141
Urea	0.005061	0.01908	0.2652	0.7908	0.111	0.007693	1.18	0.02641	400687
6mm strong meridian (left)	0.005416	0.02225	0.2434	0.8077	0.3708	0.02493	1.047	0.01419	65551
Vitamin and mineral supplements: Vitamin D	0.01324	0.05724	0.2312	0.8171	0.0055	0.001499	0.9967	0.007057	359245
Other hammer toe(s) (acquired)	0.01874	0.08389	0.2234	0.8232	0.002205	0.001241	0.9949	0.006857	361194
Mean corpuscular hemoglobin concentration	0.005081	0.02304	0.2206	0.8254	0.1091	0.01223	0.9627	0.01737	173497
Job coding: town planner;development officer	0.01716	0.07911	0.2169	0.8283	0.0154	0.005487	0.9777	0.007718	89866
Lymphocyte count	0.004492	0.02141	0.2098	0.8338	0.1944	0.01666	0.9581	0.02221	173495
Illnesses of mother: Breast cancer	0.009729	0.04732	0.2056	0.8371	0.009138	0.002052	1.005	0.008611	330828
Reason for glasses/contact lenses: For a 'squint' or 'turn' in an eye since childhood (called 'strabismus')	0.01523	0.07454	0.2043	0.8381	0.003302	0.001345	1.004	0.007183	360677
Time to answer	0.00966	0.05047	0.1914	0.8482	0.02568	0.004846	1.067	0.007448	119729
Handedness (chirality/laterality): Left-handed	0.007791	0.04362	0.1786	0.8582	0.01078	0.001702	1	0.007514	360913
Non-cancer illness code;self-reported: nasal polyps	0.01064	0.06067	0.1754	0.8608	0.005444	0.001613	1.005	0.00716	361141
Unsepcified/other endometriosis	0.01585	0.09114	0.1739	0.8619	0.002353	0.001361	1	0.007691	361194
Illnesses of father: Prostate cancer	0.008676	0.05238	0.1656	0.8684	0.009202	0.001851	1.004	0.008094	312544
Diagnoses - main ICD10: S66 Injury of muscle and tendon at wrist and hand level	0.01208	0.07367	0.164	0.8697	0.002834	0.001278	0.9949	0.006867	361194
Ankle spacing width	0.002925	0.01868	0.1566	0.8756	0.2968	0.01576	1.068	0.01959	206589
COPD related to chronic (opportunist) infections	0.01121	0.07507	0.1494	0.8813	0.003747	0.00156	0.9855	0.007517	361194
Diagnoses - main ICD10: I48 Atrial fibrillation and flutter	0.005102	0.0358	0.1425	0.8867	0.01967	0.003091	1.007	0.007669	361194
Cancer code;self-reported: squamous cell carcinoma	0.01148	0.09745	0.1178	0.9062	0.002172	0.001334	0.9944	0.006902	361141
Diagnoses - main ICD10: H80 Otosclerosis	0.007903	0.0703	0.1124	0.9105	0.00486	0.001683	0.9868	0.008764	361194
Putamen volume	0.004106	0.04071	0.1009	0.9197	0.3059	0.04685	0.9508	0.007795	30723
Mean reticulocyte volume	0.001728	0.01787	0.0967	0.923	0.1866	0.01843	1.124	0.04467	344728
Corneal hysteresis (right)	0.002532	0.02814	0.08996	0.9283	0.1343	0.01107	1.022	0.00934	76630
Handedness (chirality/laterality): Right-handed	0.004016	0.04515	0.08894	0.9291	0.009621	0.001594	1.004	0.007117	360913
Mineral and other dietary supplements: Fish oil (including cod liver oil)	0.002254	0.02997	0.07522	0.94	0.02585	0.00186	1.009	0.008063	360016
Peripheral artery disease	0.005224	0.07797	0.06701	0.9466	0.002876	0.001407	1.005	0.006965	361194
Current employment status: Looking after home and/or family	0.003973	0.06195	0.06413	0.9489	0.005405	0.001303	0.9996	0.007061	359931
Glomerulonephritis	0.004118	0.06544	0.06292	0.9498	0.003721	0.001347	0.9831	0.006709	361194
Hypertensive heart and/or renal disease	0.005697	0.09492	0.06001	0.9521	0.002013	0.001319	0.9898	0.00666	361194
Diagnoses - main ICD10: H40 Glaucoma	0.004434	0.07969	0.05564	0.9556	0.00288	0.001327	1.004	0.006653	361194
Monocyte percentage of white cells	0.0009524	0.01915	0.04974	0.9603	0.1879	0.02562	1.004	0.03001	173501
Treatment/medication code: oxybutynin	0.003831	0.08112	0.04723	0.9623	0.002769	0.001403	0.9879	0.005971	361141
Mean corpuscular haemoglobin concentration	0.0008513	0.02426	0.03509	0.972	0.04788	0.005803	1.015	0.0153	350468
Diagnoses - main ICD10: C25 Malignant neoplasm of pancreas	0.002777	0.08584	0.03235	0.9742	0.002652	0.001333	0.9791	0.007241	361194
Diagnoses - main ICD10: J47 Bronchiectasis	0.00156	0.07322	0.0213	0.983	0.004119	0.001601	0.986	0.007593	361194
Psoriasis	0.00146	0.07154	0.02041	0.9837	0.003316	0.001573	0.9969	0.00832	361194
Diagnoses - main ICD10: L40 Psoriasis	0.00146	0.07154	0.02041	0.9837	0.003316	0.001573	0.9969	0.00832	361194
Treatment/medication code: perindopril	0.001007	0.05959	0.0169	0.9865	0.00508	0.001535	1.015	0.007234	361141
Mineral and other dietary supplements: Selenium	0.0007537	0.04872	0.01547	0.9877	0.007419	0.001428	0.9961	0.007073	360016
Completion status of test: Heart rate reached safety level	0.0007277	0.06069	0.01199	0.9904	0.0316	0.01044	1.002	0.007392	54007
Diagnoses - main ICD10: I12 Hypertensive renal disease	0.0009004	0.09298	0.009684	0.9923	0.002481	0.001361	0.9861	0.007312	361194
Basic Nerve Growth Factor	0.0006838	0.08444	0.008098	0.9935	0.09835	0.059	0.9937	0.008134	8293
Job SOC coding: Officers of non-governmental organisations	0.0006071	0.07548	0.008043	0.9936	0.01231	0.005634	0.9936	0.007156	91149
Vascular Endothelial Growth Factor	NA	NA	NA	NA	NA	NA	NA	NA	8293
Tumor necrosis factor beta	NA	NA	NA	NA	-0.08809	0.06011	1.008	0.008561	8293
Tumor necrosis factor alpha	NA	NA	NA	NA	-0.00662	0.05816	0.9948	0.008201	8293
TNF-Related Apoptosis-Inducing Ligand	NA	NA	NA	NA	-0.01264	0.05919	1.02	0.01429	8293
Stromal Cell-Derived Factor 1alpha	NA	NA	NA	NA	NA	NA	NA	NA	8293
Stem Cell Factor	NA	NA	NA	NA	-0.05532	0.05901	1.016	0.007445	8293
Platelet Derived Growth Factor BB	NA	NA	NA	NA	-0.0001579	0.06598	1.023	0.008533	8293
Period spent working mix of day and night shifts	NA	NA	NA	NA	-0.0621	0.06571	1	0.006843	6708
Number of night shifts worked monthly during mixed shift periods	NA	NA	NA	NA	-0.0309	0.02366	1.012	0.007074	19998
Monokine Induced by gamma (MIG)	NA	NA	NA	NA	-0.0392	0.05275	1.014	0.007189	8293
Monocyte Chemotactic Protein-3 (MCP3)	NA	NA	NA	NA	-0.09749	0.05724	1.016	0.009399	8293
Mean signal-to-noise ratio (SNR);(right)	NA	NA	NA	NA	-0.003759	0.004299	1.018	0.00665	116636
Macrophage Inflammatory Protein-1beta	NA	NA	NA	NA	NA	NA	NA	NA	8293
Macrophage Inflammatory Protein-1alpha	NA	NA	NA	NA	-0.06194	0.05894	1.011	0.007957	8293
Macrophage Colony-Stimulating Factor (M-CSF)	NA	NA	NA	NA	NA	NA	NA	NA	8293
Longest period of unenthusiasm / disinterest	NA	NA	NA	NA	-0.01938	0.01402	1.009	0.007139	32165
Lipoprotein A	NA	NA	NA	NA	NA	NA	NA	NA	318922
Inverse distance to the nearest road	NA	NA	NA	NA	-0.0001253	0.001255	1	0.006611	356078
Illnesses of father: Alzheimer's disease/dementia	NA	NA	NA	NA	NA	NA	NA	NA	312666
IL9	NA	NA	NA	NA	-0.0741	0.05375	1.014	0.007121	8293
IL8	NA	NA	NA	NA	-0.0028	0.05216	1.005	0.00725	8293
IL7	NA	NA	NA	NA	-0.01029	0.05819	1.012	0.00864	8293
IL5	NA	NA	NA	NA	-0.0412	0.05228	1.009	0.007657	8293
IL2	NA	NA	NA	NA	-0.06007	0.05759	1.013	0.007891	8293
IL1b	NA	NA	NA	NA	NA	NA	NA	NA	8293
IL18	NA	NA	NA	NA	NA	NA	NA	NA	8293
IL17	NA	NA	NA	NA	-0.03368	0.0573	1.016	0.007092	8293
IL16	NA	NA	NA	NA	-0.03779	0.05298	0.995	0.00843	8293
IL13	NA	NA	NA	NA	-0.04958	0.05677	1.01	0.009853	8293
Hepatocyte growth factor (HGF)	NA	NA	NA	NA	-0.06587	0.05515	1.013	0.008544	8293
Growth-Regulated Oncogene-alpha (GROa)	NA	NA	NA	NA	NA	NA	NA	NA	8293
Fibroblast growth factor (FGF-basic)	NA	NA	NA	NA	-0.01261	0.05265	1.012	0.007447	8293
Cascot confidence score	NA	NA	NA	NA	-0.06327	0.04185	1.006	0.006417	10509
Cardiomyopathy(hypertrophic;obstructive) (HCM) (EUR Biobanks)	NA	NA	NA	NA	-0.0003114	0.0005233	1.007	0.006993	922988
Cardiomyopathy(hypertrophic;obstructive) (HCM) (All Biobanks)	NA	NA	NA	NA	NA	NA	NA	NA	1193060
Amygdala volume	NA	NA	NA	NA	-0.03586	0.03531	1.006	0.006274	30719
Age stroke diagnosed	NA	NA	NA	NA	-0.06869	0.06888	0.999	0.00582	5339
Age cataract diagnosed	NA	NA	NA	NA	NA	NA	NA	NA	5020
Cardiomyopathies;Primary/intrinsic	-0.0001742	0.09586	-0.001817	0.9986	0.002317	0.001264	0.9983	0.007342	361194
Fractured bone site(s): Arm	-0.0007396	0.07025	-0.01053	0.9916	0.004599	0.001278	0.9999	0.007013	359241
Red blood cell count	-0.0002817	0.02071	-0.0136	0.9892	0.2133	0.02431	0.9717	0.02309	173511
Pulse wave reflection index	-0.001407	0.07399	-0.01902	0.9848	0.00988	0.004237	1.004	0.007086	118850
Platelet distribution width	-0.0004653	0.0189	-0.02462	0.9804	0.1896	0.02068	1.191	0.07837	350470
Red blood cell (erythrocyte) count	-0.0007656	0.02041	-0.0375	0.9701	0.2098	0.0188	1.162	0.03751	350475
Job coding: officer of ngo;trade union organiser/official;charity administrator;secretary of research or charity or political or professional or trade association or trade union	-0.003948	0.07875	-0.05013	0.96	0.01149	0.005634	0.9946	0.007255	89866
Treatment/medication code: garlic product	-0.004021	0.07719	-0.0521	0.9585	0.003011	0.001313	0.9949	0.006917	361141
Job coding: assembler;machine operator;foreman	-0.006627	0.1204	-0.05506	0.9561	0.006889	0.005577	0.9891	0.007408	89866
Father still alive	-0.003036	0.04677	-0.06491	0.9482	0.008712	0.001595	1.007	0.006887	351538
NA	-0.004957	0.07485	-0.06623	0.9472	0.003902	0.001503	0.9879	0.007228	361194
Calcium	-0.001347	0.01866	-0.07223	0.9424	0.1259	0.01429	1.166	0.02817	367050
Night shifts worked: This type of shift pattern was not worked during job	-0.005865	0.07477	-0.07845	0.9375	0.04918	0.02	0.9944	0.007213	25697
High-density lipoprotein (HDL)	-0.002041	0.02582	-0.07903	0.937	0.08186	0.0185	0.941	0.0739	188577
Treatment/medication code: xalatan 0.005% eye drops	-0.004224	0.0477	-0.08854	0.9295	0.008129	0.001426	0.9911	0.006954	361141
Albumin	-0.001834	0.01837	-0.09985	0.9205	0.1251	0.008716	1.246	0.0399	367192
Depression possibly related to stressful or traumatic event	-0.006387	0.06225	-0.1026	0.9183	0.02591	0.007649	1.001	0.007011	66334
Diagnoses - main ICD10: C15 Malignant neoplasm of oesophagus	-0.00856	0.08117	-0.1055	0.916	0.00247	0.001364	1.003	0.007153	361194
Diagnoses - main ICD10: M16 Coxarthrosis [arthrosis of hip]	-0.00392	0.03691	-0.1062	0.9154	0.01723	0.00215	1.018	0.008812	361194
Coxarthrosis [arthrosis of hip](FG)	-0.00392	0.03691	-0.1062	0.9154	0.01723	0.00215	1.018	0.008812	361194
Aspartate aminotransferase	-0.002353	0.02105	-0.1118	0.911	0.1412	0.01325	1.241	0.03445	399482
6mm asymmetry index (left)	-0.005072	0.04512	-0.1124	0.9105	0.08536	0.01396	1.014	0.007491	40683
3mm cylindrical power (right)	-0.004117	0.03564	-0.1155	0.908	0.08392	0.00859	1.002	0.00711	75410
Non-cancer illness code;self-reported: psoriasis	-0.007551	0.05637	-0.1339	0.8934	0.007005	0.001722	1.016	0.008788	361141
Total protein	-0.003122	0.02141	-0.1458	0.8841	0.1401	0.009105	1.285	0.04045	366758
Diagnoses - main ICD10: C18 Malignant neoplasm of colon	-0.008826	0.0549	-0.1608	0.8723	0.006104	0.001548	1.002	0.007155	361194
Years of cough on most days	-0.01394	0.08333	-0.1673	0.8671	0.08235	0.03461	0.9912	0.006361	12593
Treatment/medication code: diclofenac sodium+misoprostol	-0.01231	0.072	-0.1709	0.8643	0.003702	0.001388	0.9815	0.00798	361141
6mm cylindrical power angle (right)	-0.006975	0.04056	-0.172	0.8635	0.07732	0.008622	0.9971	0.006839	66237
Job SOC coding: Biological scientists and biochemists	-0.01322	0.0753	-0.1755	0.8606	0.0132	0.006076	0.9856	0.007552	91149
Basophill percentage	-0.004982	0.02796	-0.1782	0.8586	0.03422	0.004939	1.021	0.01602	349861
Current employment status: Retired	-0.009904	0.05199	-0.1905	0.8489	0.009036	0.001495	0.9977	0.00704	359931
Astigmatism angle (left)	-0.0106	0.05547	-0.1911	0.8484	0.02425	0.007341	1.015	0.00749	77739
Work hours - lumped category: Over 40 hours	-0.0126	0.06043	-0.2086	0.8348	0.03042	0.007989	0.9994	0.008026	75177
Interferon-gamma	-0.03838	0.1601	-0.2397	0.8105	0.03177	0.05903	0.9983	0.007418	8293
Non-cancer illness code;self-reported: hiv/aids	-0.02058	0.0775	-0.2656	0.7905	0.00358	0.001373	0.9838	0.007994	361141
Non-cancer illness code;self-reported: polymyalgia rheumatica	-0.01752	0.06513	-0.2691	0.7879	0.004074	0.001228	0.9803	0.006707	361141
Macrophage migration Inhibitory Factor (MIF)	-0.04385	0.1562	-0.2807	0.779	0.03577	0.05494	1.004	0.007245	8293
Accumbens volume	-0.02084	0.07282	-0.2862	0.7748	0.0964	0.03746	0.9753	0.00666	30718
6mm asymmetry angle (right)	-0.01139	0.03927	-0.2902	0.7717	0.1268	0.01333	0.9938	0.0073	41390
Pallidum volume	-0.01684	0.0577	-0.2919	0.7704	0.1701	0.04982	0.9754	0.008269	30722
Rheumatoid factor	-0.0224	0.07614	-0.2942	0.7686	0.02921	0.01294	0.9851	0.006741	35667
IL10	-0.1348	0.4558	-0.2958	0.7673	0.0185	0.06151	1.009	0.00936	8293
Type milk consumed: semiskimmed	-0.02382	0.07924	-0.3006	0.7637	0.02127	0.009656	0.9989	0.006753	51427
Illnesses of mother: Stroke	-0.01744	0.05649	-0.3088	0.7575	0.005889	0.001703	1.01	0.00757	331973
Treatment/medication code: flixonase 50micrograms aqueous nasal spray	-0.02313	0.07327	-0.3158	0.7522	0.003755	0.001521	0.9947	0.00799	361141
Death due to cardiac causes	-0.02357	0.07458	-0.316	0.752	0.002698	0.001368	0.9958	0.00643	361194
Diagnoses - main ICD10: L03 Cellulitis	-0.01871	0.05879	-0.3183	0.7502	0.006617	0.001712	0.995	0.00745	361194
Diagnoses - main ICD10: I42 Cardiomyopathy	-0.02925	0.09135	-0.3202	0.7488	0.00235	0.001327	0.996	0.00686	361194
Treatment/medication code: risedronate sodium	-0.03447	0.09995	-0.3449	0.7302	0.001894	0.001232	0.9959	0.006791	361141
Glucose	-0.007955	0.02292	-0.347	0.7286	0.07975	0.01558	1.089	0.02545	366759
Fractured bone site(s): Leg	-0.03409	0.0981	-0.3475	0.7282	0.001598	0.001357	0.9979	0.007205	359241
Ease of skin tanning	-0.008051	0.02157	-0.3732	0.709	0.1329	0.04119	1.079	0.1021	353697
Interferon gamma-induced Protein 10 (IP10)	-0.04576	0.1212	-0.3776	0.7057	0.05399	0.05505	1.009	0.007379	8293
Mean platelet (thrombocyte) volume	-0.007197	0.01857	-0.3875	0.6984	0.2878	0.03284	1.257	0.07599	350470
Diagnoses - main ICD10: T86 Failure and rejection of transplanted organs and tissues	-0.02893	0.0745	-0.3883	0.6978	0.003838	0.001461	0.9871	0.00845	361194
Granulocyte-colony stimulating factor	-0.0566	0.1426	-0.3968	0.6915	0.039	0.05631	1.005	0.007827	8293
Diagnoses - main ICD10: J33 Nasal polyp	-0.02118	0.0508	-0.4169	0.6768	0.006641	0.001726	1.011	0.007835	361194
3mm regularity index (left)	-0.05401	0.1281	-0.4218	0.6732	0.006436	0.006571	1.015	0.00723	73829
Doctor diagnosed sarcoidosis	-0.03223	0.0764	-0.4219	0.6731	0.01206	0.0056	0.9973	0.007672	91787
Job SOC coding: Chemists	-0.0289	0.06822	-0.4236	0.6718	0.01385	0.005297	0.9911	0.007561	91149
IL12p70	-0.06463	0.1505	-0.4294	0.6676	0.04256	0.06705	1.022	0.01363	8293
Illnesses of father: Stroke	-0.0309	0.07069	-0.4371	0.6621	0.004582	0.00147	1.009	0.006376	314801
Diagnoses - main ICD10: R79 Other abnormal findings of blood chemistry	-0.03035	0.06794	-0.4467	0.6551	0.003986	0.001354	1.004	0.00738	361194
Red cell distribution width	-0.009641	0.02149	-0.4487	0.6537	0.2104	0.02448	0.9444	0.02814	173512
Trouble falling asleep	-0.02866	0.06365	-0.4502	0.6526	0.03609	0.01056	0.9991	0.007096	45540
Job coding: management information officer;conference/events co-ordinator/organiser;exhibition officer;work study engineer/officer/analyst;contract adviser/agent;election agent;business system analyst	-0.03482	0.07719	-0.4511	0.6519	0.01414	0.005468	0.9892	0.006744	89866
IL6	-0.1705	0.3725	-0.4576	0.6473	0.02046	0.05552	1.003	0.007305	8293
Diagnoses - main ICD10: C43 Malignant melanoma of skin	-0.04616	0.09533	-0.4842	0.6283	0.002971	0.001763	1.006	0.00743	361194
Olecranon bursitis	-0.04232	0.08738	-0.4843	0.6281	0.00232	0.001215	0.9932	0.007086	361194
Potassium in urine	-0.0131	0.02646	-0.4952	0.6205	0.03861	0.00241	1.006	0.008549	350053
Particulate matter air pollution (pm2.5) absorbance; 2010	-0.02463	0.04971	-0.4955	0.6202	0.008625	0.001621	1.042	0.007324	329886
Suggestive for eosinophilic asthma	-0.02562	0.0516	-0.4965	0.6195	0.006499	0.001711	1.011	0.007829	361194
Retinal detachments and breaks	-0.02378	0.04766	-0.499	0.6178	0.008672	0.001605	1.002	0.007602	361194
Diagnoses - main ICD10: S01 Open wound of head	-0.03927	0.07825	-0.5019	0.6158	0.003316	0.001261	0.9872	0.006868	361194
Illnesses of father: Parkinson's disease	-0.04755	0.09469	-0.5022	0.6155	0.002599	0.001382	0.9966	0.006376	312104
Treatment/medication code: xalacom 0.005%/0.5% eye drops	-0.04225	0.08388	-0.5038	0.6144	0.003252	0.001537	0.9971	0.008276	361141
BMI	-0.0104	0.02034	-0.5114	0.6091	0.09359	0.005493	0.6465	0.009374	339224
Job SOC coding: Researchers n.e.c.	-0.04726	0.09153	-0.5163	0.6056	0.007126	0.004982	1.007	0.007437	91149
Phosphate	-0.01212	0.02317	-0.5231	0.6009	0.1121	0.0108	1.183	0.04057	366484
3mm asymmetry angle (right)	-0.01909	0.0361	-0.5287	0.597	0.08248	0.008488	1.009	0.007623	74038
6mm regularity index (left)	-0.04093	0.07729	-0.5296	0.5964	0.03107	0.01195	1.002	0.007007	40700
Reproduciblity of spirometry measurement using ERS/ATS criteria	-0.02447	0.04571	-0.5354	0.5924	0.01474	0.002095	1.002	0.007343	272338
Carbohydrate	-0.03545	0.06383	-0.5554	0.5786	0.03248	0.01064	1.006	0.006991	51453
Job coding: residential manager;day care manager;nursing home manager;retirement home manager;convalescent home manager	-0.05262	0.09427	-0.5582	0.5767	0.009522	0.005416	0.9979	0.0072	89866
ECG;heart rate	-0.02171	0.03887	-0.5586	0.5764	0.08858	0.01294	1.016	0.008225	53777
Dissection of aorta	-0.04838	0.08661	-0.5586	0.5764	0.003356	0.001514	0.986	0.008565	361194
Treatment/medication code: flecainide	-0.03832	0.06721	-0.5702	0.5686	0.002897	0.001452	0.9908	0.00711	361141
Diagnoses - main ICD10: H33 Retinal detachments and breaks	-0.02955	0.04819	-0.6133	0.5397	0.008459	0.001603	1.005	0.007801	361194
Job SOC coding: Business and related associate professionals n.e.c.	-0.04964	0.08054	-0.6164	0.5377	0.01331	0.005199	0.9879	0.006724	91149
Type of special diet followed: Other	-0.04836	0.07669	-0.6306	0.5283	0.01927	0.009849	0.9936	0.00674	51427
Job coding: restaurant or catering manager;restaurateur; canteen manager; takeaway food shop manager	-0.04951	0.07832	-0.6321	0.5273	0.01301	0.005597	0.9811	0.007054	89866
3mm regularity index (right)	-0.03346	0.05154	-0.6493	0.5162	0.03827	0.00839	1	0.007866	74059
Handedness (chirality/laterality): Use both right and left hands equally	-0.04292	0.06581	-0.6522	0.5142	0.003857	0.00141	1.005	0.006625	360913
Cylindrical power (left)	-0.04129	0.06227	-0.6631	0.5073	0.0268	0.006906	1.006	0.007036	77739
Weight;manual entry	-0.06697	0.0987	-0.6786	0.4974	0.1313	0.0958	1.007	0.006519	5278
Non-cancer illness code;self-reported: hayfever/allergic rhinitis	-0.021	0.03057	-0.6872	0.492	0.02182	0.002442	1.015	0.008872	361141
Job coding: chemist (analytic;developmental;industrial;research)	-0.0528	0.07581	-0.6965	0.4861	0.01138	0.005435	0.9937	0.007669	89866
Treatment/medication code: cod liver oil capsule	-0.04682	0.06699	-0.6988	0.4846	0.004217	0.001434	1.006	0.00623	361141
Treatment/medication code: lisinopril+hydrochlorothiazide 10mg/12.5mg tablet	-0.06903	0.09804	-0.704	0.4814	0.002755	0.001581	0.9947	0.009842	361141
Average daytime sound level of noise pollution	-0.05893	0.08361	-0.7049	0.4809	0.0025	0.0014	0.9971	0.006515	356078
Average night-time sound level of noise pollution	-0.05895	0.08361	-0.705	0.4808	0.0025	0.0014	0.9971	0.006515	356078
Stem Cell Growth Factor beta	-0.2323	0.3291	-0.7058	0.4803	0.02873	0.05532	1.014	0.007561	8293
Average evening sound level of noise pollution	-0.05905	0.08363	-0.7061	0.4801	0.002499	0.0014	0.9971	0.006513	356078
Average 24-hour sound level of noise pollution	-0.05916	0.08358	-0.7078	0.4791	0.002503	0.0014	0.9971	0.006514	356078
Average 16-hour sound level of noise pollution	-0.05917	0.08359	-0.7078	0.479	0.002502	0.0014	0.9971	0.006514	356078
Treatment/medication code: terbinafine	-0.06349	0.08966	-0.7081	0.4789	0.002506	0.001416	0.995	0.006626	361141
Leisure/social activities: Pub or social club	-0.0206	0.0287	-0.7177	0.4729	0.03331	0.001995	1.007	0.007474	360063
Underlying (primary) cause of death: ICD10: J84.1 Other interstitial pulmonary diseases with fibrosis	-0.07561	0.1004	-0.7529	0.4515	0.1087	0.06313	0.9984	0.009756	9092
Age heart attack diagnosed	-0.07247	0.09382	-0.7724	0.4399	0.08482	0.0589	0.9909	0.007163	8024
Age started smoking in current smokers	-0.04568	0.0586	-0.7795	0.4357	0.07465	0.01674	0.9927	0.006822	27291
Gap coding: Full-time or part-time education	-0.05521	0.07066	-0.7814	0.4346	0.02006	0.006903	1.008	0.006887	68899
NA	-0.02457	0.03142	-0.782	0.4342	0.02807	0.005027	1.02	0.01407	361194
Malignant neoplasm of skin	-0.02457	0.03142	-0.782	0.4342	0.02807	0.005027	1.02	0.01407	361194
3mm cylindrical power angle (right)	-0.03011	0.03837	-0.7846	0.4327	0.07026	0.008375	1.01	0.007745	75401
IL2ra	-0.1737	0.2206	-0.7873	0.4311	0.02844	0.05598	1.006	0.007572	8293
Hair/balding pattern: Pattern 1	-0.02071	0.0263	-0.7875	0.431	0.191	0.0203	1.073	0.0225	165649
Tobacco smoking: Occasionally	-0.07049	0.08848	-0.7967	0.4256	0.01148	0.005081	0.9933	0.007018	91353
Eosinophil count	-0.01859	0.02315	-0.8031	0.4219	0.1998	0.02489	0.9469	0.02902	173481
Cutaneous T-cell-attracting chemokine	-0.1573	0.1958	-0.8036	0.4216	0.0386	0.05641	0.999	0.008223	8293
Mean sphered cell volume	-0.01479	0.01813	-0.8159	0.4146	0.1957	0.01942	1.142	0.04177	344729
Diagnoses - main ICD10: J84 Other interstitial pulmonary diseases	-0.05663	0.06841	-0.8278	0.4078	0.004267	0.001484	0.9933	0.008393	361194
6mm asymmetry index (right)	-0.04061	0.04901	-0.8287	0.4073	0.07858	0.0136	1.008	0.007209	41390
Weight	-0.01394	0.01656	-0.842	0.3998	0.2567	0.01104	1.066	0.02168	360116
Weight	-0.01392	0.01652	-0.8424	0.3996	0.2571	0.01103	1.063	0.02148	354838
Illnesses of adopted siblings: None of the above (group 2)	-0.06561	0.07651	-0.8576	0.3911	0.5202	0.2767	0.9874	0.006914	1869
Type 2 diabetes	-0.06411	0.07435	-0.8624	0.3885	0.003401	0.001289	1	0.006694	361194
Completion status of test: Fully completed	-0.06835	0.07918	-0.8632	0.388	0.02012	0.009895	1.005	0.007228	54007
Folate	-0.05307	0.05934	-0.8944	0.3711	0.03702	0.009514	0.9979	0.006888	51453
Age when last took cannabis	-0.07985	0.08754	-0.9122	0.3617	0.03296	0.01933	1.001	0.006826	25698
Creatinine	-0.01616	0.01762	-0.917	0.3591	0.2073	0.01518	1.291	0.04495	400761
Risk taking	-0.02416	0.02627	-0.9196	0.3578	0.05184	0.002838	1.012	0.009291	348549
Sum eosinophil basophil counts	-0.02101	0.0226	-0.93	0.3524	0.1909	0.0234	0.9521	0.02669	173480
Total sugars	-0.04922	0.05258	-0.9361	0.3492	0.04926	0.01091	1.002	0.006988	51453
Apolipoprotein B	-0.02383	0.02532	-0.9409	0.3468	0.07781	0.03579	1.554	0.3055	399003
Platelet count	-0.0168	0.01773	-0.9476	0.3433	0.241	0.01914	0.9824	0.02497	173510
Cylindrical power (right)	-0.04843	0.05081	-0.953	0.3406	0.03335	0.006322	1.004	0.006827	77983
Job coding: civil engineer	-0.07484	0.07797	-0.9599	0.3371	0.01356	0.005621	0.9802	0.008173	89866
Job coding: journalist;reporter;newspaper correspondent;sports writer;newspaper or magazine editor	-0.113	0.1156	-0.9779	0.3281	0.006276	0.004897	1.004	0.006502	89866
Cancer code;self-reported: basal cell carcinoma	-0.04444	0.04464	-0.9956	0.3194	0.01109	0.002057	0.9973	0.008546	361141
Job coding: biologist;botanist;entomologist;zoologist;ecologist;microbiologist/pathologist/virologist/geneticist (not medically qualified)	-0.1365	0.1359	-1.004	0.3152	0.006722	0.005431	0.9897	0.0069	89866
Disorders of brain;other and unspecified	-0.06827	0.06656	-1.026	0.3051	0.004994	0.001698	0.973	0.0101	361194
Fat	-0.05545	0.05388	-1.029	0.3034	0.04279	0.01058	0.9991	0.006441	51453
Vitamin and/or mineral supplement use: Glucosamine/chondroitin	-0.1232	0.1195	-1.032	0.3023	0.01089	0.009058	1.007	0.006759	51427
Diagnoses - main ICD10: C44 Other malignant neoplasms of skin	-0.03985	0.03815	-1.045	0.2962	0.02125	0.003648	0.998	0.01153	361194
Plateletcrit	-0.01853	0.0177	-1.047	0.2952	0.2191	0.01953	0.9963	0.02108	173508
Diagnoses - main ICD10: N43 Hydrocele and spermatocele	-0.06471	0.06169	-1.049	0.2942	0.005188	0.001541	1.007	0.007326	361194
Other dorsopathies;not elsewhere classified	-0.1119	0.1055	-1.06	0.2891	0.002321	0.001327	0.9886	0.00821	361194
Diagnoses - main ICD10: M53 Other dorsopathies;not elsewhere classified	-0.1119	0.1055	-1.06	0.2891	0.002321	0.001327	0.9886	0.00821	361194
Pregnancy;childbirth and the puerperium	-0.09326	0.0871	-1.071	0.2843	0.002513	0.001315	1.009	0.006728	361194
Job SOC coding: Ship and hovercraft officers	-0.07776	0.07103	-1.095	0.2737	0.01387	0.005176	0.9804	0.00762	91149
Vitamin B12	-0.3116	0.2822	-1.104	0.2695	0.00649	0.009437	1.004	0.006618	51453
Job SOC coding: Journalists;newspaper and periodical editors	-0.1332	0.1207	-1.104	0.2697	0.005964	0.004757	1.005	0.006554	91149
Illnesses of mother: Alzheimer's disease/dementia	-0.06818	0.0616	-1.107	0.2684	0.006001	0.002781	1.017	0.02165	331041
Vitamin B6	-0.07692	0.06925	-1.111	0.2667	0.02767	0.009309	1.004	0.006426	51453
Spread type: Never/rarely use spread	-0.03847	0.03458	-1.112	0.266	0.02198	0.001777	1.007	0.006866	360291
Calcium	-0.06674	0.06003	-1.112	0.2662	0.03596	0.01123	0.9959	0.007318	51453
Hair/balding pattern: Pattern 3	-0.03959	0.03543	-1.117	0.2638	0.05267	0.01032	1.017	0.01324	165649
Breakfast cereal consumed	-0.06518	0.05776	-1.129	0.2591	0.03898	0.009892	1.007	0.007543	51427
Diagnoses - main ICD10: E11 Non-insulin-dependent diabetes mellitus	-0.08213	0.07215	-1.138	0.255	0.003618	0.001294	1	0.006799	361194
Eosinophill percentage	-0.02438	0.02131	-1.144	0.2526	0.1595	0.0187	1.054	0.04142	349861
Yogurt/ice-cream consumers	-0.06101	0.05203	-1.173	0.241	0.04579	0.009962	0.9884	0.007063	51427
Treatment/medication code: calcium salts	-0.1155	0.09687	-1.193	0.233	0.002354	0.0014	0.9881	0.006956	361141
Type milk consumed: wholemilk	-0.09789	0.0807	-1.213	0.2251	0.02435	0.009635	0.9967	0.006667	51427
Saturated fat	-0.07436	0.06118	-1.215	0.2242	0.03559	0.009696	1.003	0.006122	51453
Hip circumference	-0.02027	0.01662	-1.22	0.2226	0.2121	0.01006	1.054	0.0189	360521
Monocyte percentage	-0.0212	0.01725	-1.229	0.2192	0.1063	0.01505	1.099	0.03077	349861
Age started oral contraceptive pill	-0.03995	0.03227	-1.238	0.2158	0.04696	0.004093	1.002	0.008188	154112
Food weight	-0.05327	0.04262	-1.25	0.2114	0.06362	0.01064	1.004	0.007016	51453
Other malignant neoplasms of skin	-0.03839	0.03067	-1.252	0.2107	0.0289	0.004879	1.02	0.01432	361194
Other malignant neoplasms of skin	-0.03839	0.03067	-1.252	0.2107	0.0289	0.004879	1.02	0.01432	361194
Medication for cholesterol;blood pressure;diabetes;or take exogenous hormones: Oral contraceptive pill or minipill	-0.1379	0.1097	-1.258	0.2086	0.003613	0.002444	0.9964	0.006462	193148
Job SOC coding: Physicists;geologists and meteorologists	-0.07117	0.05581	-1.275	0.2022	0.02151	0.006185	0.9785	0.007396	91149
Englyst dietary fibre	-0.07281	0.05666	-1.285	0.1988	0.0448	0.009948	1.003	0.006708	51453
Reason for glasses/contact lenses: For just reading/near work as you are getting older (called 'presbyopia')	-0.1136	0.088	-1.291	0.1969	0.002805	0.00148	1.091	0.0076	360677
Job SOC coding: Scientific researchers	-0.08676	0.06694	-1.296	0.1949	0.01507	0.005707	0.9952	0.00671	91149
Ankle spacing width (left)	-0.0261	0.02002	-1.304	0.1922	0.3026	0.01633	1.031	0.01247	114630
3mm asymmetry index (left)	-0.1118	0.08404	-1.331	0.1833	0.0133	0.006933	0.9992	0.00739	73818
Energy	-0.07372	0.05534	-1.332	0.1828	0.04038	0.01034	1.004	0.006874	51453
Lymphocyte percentage of white cells	-0.03271	0.02437	-1.342	0.1795	0.1533	0.013	0.9634	0.01606	173496
Treatment/medication code: chondroitin product	-0.1255	0.09343	-1.344	0.1791	0.002678	0.00126	0.9966	0.006728	361141
Age at death	-0.1402	0.1043	-1.344	0.1789	0.05689	0.04662	1	0.00622	10483
P duration	-0.1767	0.1298	-1.361	0.1734	0.05933	0.04647	1.004	0.006549	10785
Eosinophil percentage of white cells	-0.0331	0.02432	-1.361	0.1735	0.1949	0.02368	0.944	0.02853	173483
Non-butter spread type details: Polyunsaturated/sunflower oil based spread (eg: Flora)	-0.0909	0.06551	-1.388	0.1653	0.007389	0.002674	0.9982	0.007092	190094
Milk type used: Full cream	-0.05478	0.03947	-1.388	0.1652	0.01441	0.001744	1.01	0.007756	360806
Starchy food consumers	-0.09963	0.07152	-1.393	0.1636	0.02803	0.009361	0.9972	0.006229	51427
Job coding: civil service senior manager outside the senior civil service (former grades 6 and 7)	-0.1315	0.09208	-1.428	0.1533	0.01025	0.00518	1.005	0.00716	89866
Treatment/medication code: glucosamine product	-0.07447	0.05189	-1.435	0.1512	0.007184	0.001371	1.009	0.006789	361141
Heel broadband ultrasound attenuation (left)	-0.03071	0.02133	-1.439	0.1501	0.2284	0.02183	1.025	0.01631	114625
Why stopped smoking: None of the above	-0.06709	0.0466	-1.44	0.1499	0.03694	0.005844	0.996	0.00672	88516
Job coding: scientific researcher;scientific officer;medical research associate;experimental officer	-0.1079	0.07428	-1.453	0.1463	0.01319	0.005719	0.9963	0.006612	89866
Retinal detachment with retinal break	-0.1014	0.06966	-1.455	0.1456	0.004024	0.001285	0.9986	0.006386	361194
Non-accidental death in close genetic family	-0.08577	0.05897	-1.455	0.1458	0.01731	0.004497	0.9927	0.00692	113705
Apolipoprotein A	-0.02736	0.01881	-1.455	0.1458	0.1787	0.02268	1.507	0.115	364987
6mm regularity index (right)	-0.08482	0.05763	-1.472	0.1411	0.05443	0.01237	0.9963	0.007181	41455
Nitrogen dioxide air pollution; 2006	-0.05108	0.03465	-1.474	0.1405	0.01932	0.001874	1.054	0.007974	356078
Eosinophil percentage of granulocytes	-0.0399	0.02572	-1.551	0.1208	0.1885	0.02252	0.942	0.0268	173482
Heel bone mineral density (BMD) (left)	-0.03136	0.02007	-1.563	0.1181	0.251	0.02282	1.031	0.01594	114561
Own or rent accommodation lived in: Own with a mortgage	-0.06874	0.04372	-1.572	0.1159	0.01168	0.001556	0.9998	0.00736	356340
3mm asymmetry index (right)	-0.09776	0.06166	-1.585	0.1129	0.01944	0.006388	0.9967	0.006649	74038
Type of tobacco previously smoked: Manufactured cigarettes	-0.1097	0.06919	-1.586	0.1128	0.01582	0.005289	1.008	0.006883	89224
Monocyte Chemotactic Protein-1 (MCP1)	-0.1147	0.07095	-1.617	0.106	0.1802	0.09492	0.99	0.008325	8293
Cholesterol	-0.03924	0.024	-1.635	0.102	0.09808	0.03046	1.428	0.2228	400963
Job SOC coding: Occupational therapists	-0.1535	0.09384	-1.636	0.1018	0.0114	0.005822	0.9904	0.007964	91149
Breathing problems during period of job: No	-0.1158	0.06999	-1.655	0.09796	0.01525	0.004913	0.9987	0.006433	91149
Basal Cell Carcinoma	-0.02941	0.01764	-1.667	0.09551	0.0376	0.005436	1.023	0.0159	392871
Heel quantitative ultrasound index (QUI);direct entry (left)	-0.03389	0.02019	-1.678	0.09325	0.2468	0.02254	1.031	0.01572	114630
Heel bone mineral density (BMD) T-score;automated (left)	-0.03389	0.02019	-1.678	0.09329	0.2468	0.02254	1.031	0.01572	114630
SHBG	-0.02703	0.0161	-1.679	0.09325	0.2257	0.02876	1.343	0.107	363650
Job SOC coding: Public service administrative professionals	-0.1616	0.09579	-1.687	0.09152	0.009648	0.00509	1.006	0.006995	91149
Hippocampus volume	-0.1102	0.06459	-1.706	0.0881	0.1119	0.03906	0.9942	0.007212	30721
Oestradiol	-0.1598	0.0931	-1.716	0.08615	0.01349	0.007993	1.014	0.006943	63332
Ankle spacing width (right)	-0.03453	0.01992	-1.733	0.08303	0.301	0.0163	1.035	0.01193	114614
Alcohol consumed	-0.1513	0.08669	-1.746	0.08087	0.02641	0.01091	1.006	0.007063	51427
Reason for glasses/contact lenses: For 'astigmatism'	-0.08771	0.04967	-1.766	0.07743	0.009205	0.001621	1.015	0.007191	360677
Lymphocyte percentage	-0.03997	0.02252	-1.775	0.07586	0.1507	0.01283	1.105	0.02897	349861
Retinol	-0.1315	0.07358	-1.787	0.074	0.02729	0.01041	1.007	0.006871	49890
LDL direct	-0.04864	0.0272	-1.788	0.07371	0.07172	0.03256	1.421	0.2605	400223
FI1 : numeric addition test	-0.1606	0.08753	-1.834	0.06658	0.008312	0.003937	1.011	0.006994	116723
Pulse wave peak to peak time	-0.07575	0.04108	-1.844	0.0652	0.03319	0.00494	0.9953	0.007384	118787
Protein	-0.1799	0.09755	-1.844	0.06514	0.01997	0.009979	1.008	0.006479	51453
Job coding: physicist;astronomer;geologist;geophysicist;meteorologist;oceanographer;seismologist	-0.1557	0.08441	-1.844	0.06513	0.01349	0.00575	0.9872	0.007014	89866
Why stopped smoking: Health precaution	-0.0797	0.04315	-1.847	0.06474	0.05126	0.006597	1.001	0.007098	88516
Arm predicted mass (left)	-0.03144	0.01689	-1.861	0.06268	0.2594	0.0109	1.08	0.02391	354653
Potassium	-0.1153	0.06083	-1.896	0.05801	0.03663	0.01018	1.003	0.006871	51453
Arm fat-free mass (left)	-0.0321	0.01678	-1.913	0.05578	0.2592	0.01074	1.078	0.02364	354668
Birth weight	-0.04098	0.02141	-1.914	0.05561	0.1019	0.005748	1.03	0.01185	205475
Gas or solid-fuel cooking/heating: A gas hob or gas cooker	-0.1698	0.0884	-1.921	0.05471	0.002946	0.001368	1.005	0.005964	360066
Diagnoses - main ICD10: Z36 Antenatal screening	-0.1257	0.06517	-1.928	0.05382	0.003908	0.00143	0.991	0.007495	361194
Milk added to cereal	-0.152	0.07767	-1.956	0.05042	0.02533	0.009243	1.008	0.006992	51427
Interpolated Age of participant when cancer first diagnosed	-0.1618	0.08206	-1.972	0.04862	0.03421	0.01557	0.9999	0.006973	30871
Manic/hyper symptoms: None of the above	-0.1852	0.09317	-1.988	0.04683	0.03991	0.01912	1.001	0.007013	24049
Vitamin D	-0.154	0.07732	-1.991	0.04646	0.02439	0.009957	0.9897	0.006649	51453
Vitamin D (quantile) both_sexes	-0.04306	0.02159	-1.995	0.04608	0.09814	0.01899	0.9947	0.02875	400000
Arm fat-free mass (right)	-0.0341	0.01697	-2.01	0.04447	0.263	0.01101	1.075	0.02447	354732
Vitamin E	-0.1417	0.07006	-2.023	0.04312	0.02466	0.009289	0.9985	0.006767	51453
Nitrogen dioxide air pollution; 2005	-0.07101	0.03444	-2.062	0.03923	0.02018	0.001898	1.062	0.008008	356078
Vegetable consumers	-0.2558	0.1228	-2.083	0.03728	0.0162	0.009752	1.009	0.006542	51427
Types of transport used (excluding work): Walk	-0.06664	0.03199	-2.083	0.03722	0.03168	0.002236	1.024	0.008661	359324
Arm predicted mass (right)	-0.03565	0.01697	-2.1	0.03569	0.2623	0.01101	1.077	0.02436	354726
Type of fat/oil used in cooking: Olive oil	-0.1799	0.08169	-2.203	0.02763	0.02137	0.009396	1.014	0.006819	51427
Direct bilirubin	-0.04472	0.02003	-2.233	0.02554	0.1314	0.06379	1.228	0.05077	340934
Thalamus volume	-0.1328	0.05937	-2.236	0.02533	0.1261	0.03747	0.9818	0.006646	30724
How are people in household related to participant: Son and/or daughter (include step-children)	-0.1442	0.06364	-2.266	0.02344	0.005365	0.001612	1.006	0.007103	358963
Mother still alive	-0.1381	0.06029	-2.291	0.02198	0.005625	0.001574	1.012	0.007134	355029
Size of red wine glass drunk: small (125ml)	-0.181	0.07848	-2.307	0.02107	0.02525	0.009888	0.9841	0.006776	51427
Intracranial volume (ICV)	-0.1411	0.06014	-2.346	0.01898	0.1647	0.04207	1.005	0.007553	30717
IGF-1	-0.04491	0.0191	-2.351	0.01874	0.2394	0.01726	1.317	0.04309	398797
Hair colour (natural;before greying): Dark brown	-0.05007	0.0212	-2.361	0.01821	0.1265	0.02744	1.034	0.05357	360270
Job SOC coding: Higher education teaching professionals	-0.1501	0.0634	-2.367	0.01793	0.02132	0.005385	0.9967	0.00644	91149
Usual side of head for mobile phone use: Equally left and right	-0.09717	0.04065	-2.39	0.01683	0.01311	0.001764	1.004	0.007051	303009
Ever been injured or injured someone else through drinking alcohol: No	-0.2637	0.11	-2.398	0.01648	0.008369	0.004101	1.009	0.006995	118002
Heel bone mineral density (BMD) (right)	-0.04804	0.01958	-2.454	0.01412	0.2545	0.02415	1.038	0.01738	114552
Snoring	-0.0641	0.02602	-2.464	0.01375	0.06023	0.002952	1.011	0.009643	336320
Vitamin D	-0.05213	0.02102	-2.48	0.01313	0.09826	0.02262	1.094	0.03651	383324
QRS duration	-0.1703	0.06702	-2.541	0.01106	0.1378	0.05831	1.002	0.008485	10815
Testosterone	-0.05367	0.02111	-2.543	0.01101	0.08047	0.01087	1.085	0.03077	363203
Job coding: software professional;analyst-programmer;computer programmer;software analyst or engineer;systems designer or programmer	-0.2259	0.08883	-2.543	0.01099	0.01253	0.005424	1.012	0.006535	89866
Worked with materials containing asbestos: Rarely/never	-0.4093	0.1604	-2.551	0.01073	0.008152	0.005602	0.9972	0.006692	85668
Basal metabolic rate	-0.04223	0.01651	-2.557	0.01056	0.2818	0.01203	1.083	0.02572	354825
Job coding: higher education teaching professional;university lecturer/professor (including college/university head/vice chancellor)	-0.1734	0.06662	-2.603	0.009246	0.01954	0.005516	0.9922	0.006508	89866
Heel quantitative ultrasound index (QUI);direct entry (right)	-0.05141	0.01972	-2.607	0.009145	0.2508	0.02376	1.039	0.0171	114614
Heel bone mineral density (BMD) T-score;automated (right)	-0.05141	0.01972	-2.607	0.009146	0.2508	0.02376	1.039	0.0171	114614
Heel broadband ultrasound attenuation (right)	-0.05576	0.02119	-2.631	0.008522	0.2271	0.02206	1.035	0.01646	114609
Which eye(s) affected by astigmatism: Both eyes	-0.2022	0.07652	-2.643	0.008219	0.1175	0.04737	0.987	0.005452	9749
Job coding: secondary school teacher or teaching professional (including head teacher)	-0.1402	0.05285	-2.652	0.007995	0.02787	0.005391	0.9884	0.00628	89866
Job SOC coding: Secondary education teaching professionals	-0.1415	0.05318	-2.661	0.00778	0.02796	0.005292	0.9893	0.006325	91149
Job SOC coding: Conference and exhibition managers	-0.2388	0.08791	-2.717	0.006597	0.01917	0.006308	0.9833	0.009685	91149
HDL cholesterol	-0.04832	0.01774	-2.725	0.00644	0.2236	0.02266	1.611	0.1098	367021
Job SOC coding: Software professionals	-0.2239	0.08123	-2.756	0.005854	0.01332	0.00535	1.011	0.006402	91149
Cheese consumers	-0.2103	0.07513	-2.799	0.005125	0.02476	0.009905	0.9972	0.006674	51427
Mineral and other dietary supplements: Glucosamine	-0.09037	0.03223	-2.804	0.005047	0.02343	0.001772	1.01	0.007126	360016
Job coding: medical doctor;general practitioner;hospital consultant	-0.1315	0.04688	-2.804	0.005042	0.02963	0.006186	0.9902	0.006646	89866
Childhood sunburn occasions	-0.06885	0.02446	-2.815	0.00487	0.08366	0.01689	1.011	0.0366	269734
Total bilirubin	-0.05179	0.01832	-2.827	0.004701	0.1567	0.06213	1.339	0.08064	399286
Leg fat-free mass (left)	-0.04813	0.01674	-2.875	0.004035	0.263	0.01136	1.07	0.02364	354771
Leg predicted mass (left)	-0.04841	0.01674	-2.891	0.003836	0.263	0.01135	1.069	0.0236	354766
Transport type for commuting to job workplace: Public transport	-0.1103	0.03793	-2.907	0.003647	0.03212	0.003346	1.012	0.007475	190832
Frequency of solarium/sunlamp use	-0.1078	0.03706	-2.909	0.003624	0.01945	0.001909	1	0.007946	340643
Heel Broadband ultrasound attenuation;direct entry	-0.0525	0.01791	-2.93	0.003385	0.2298	0.01979	1.058	0.02615	206576
Nitrogen dioxide air pollution; 2007	-0.09738	0.03305	-2.946	0.003215	0.02222	0.001938	1.078	0.008094	356078
Ever had known person concerned about;or recommend reduction of;alcohol consumption: No	-0.1528	0.05175	-2.952	0.00316	0.02606	0.004686	1.011	0.00726	117880
Reason for glasses/contact lenses: For short-sightedness;i.e. only or mainly for distance viewing such as driving;cinema etc (called 'myopia')	-0.1028	0.03407	-3.017	0.002554	0.02613	0.002136	1.066	0.00896	360677
Age high blood pressure diagnosed	-0.115	0.038	-3.027	0.002468	0.05394	0.008122	1.01	0.007578	87024
Magnesium	-0.1788	0.05842	-3.061	0.002203	0.04173	0.01055	1.007	0.007149	51453
Workplace full of chemical or other fumes: Rarely/never	-0.2814	0.09184	-3.063	0.002189	0.01239	0.005222	1.007	0.006126	90344
Leisure/social activities: Adult education class	-0.1178	0.03832	-3.073	0.002118	0.01764	0.001793	0.9929	0.007435	360063
Home area population density - urban or rural: England/Wales - Hamlet and Isolated Dwelling - less sparse	-0.2346	0.07627	-3.076	0.002096	0.003844	0.001379	0.9923	0.006987	357712
Worked with paints;thinners or glues: Rarely/never	-0.2945	0.09341	-3.153	0.001617	0.01445	0.005714	1.001	0.006874	90389
Bone mineral density	-0.04651	0.01469	-3.166	0.001547	0.3909	0.0319	1.284	0.07051	426824
Whole body fat-free mass	-0.05202	0.01643	-3.167	0.00154	0.2947	0.01264	1.096	0.02768	354808
Job SOC coding: Medical practitioners	-0.1482	0.04678	-3.167	0.001539	0.02978	0.00592	0.9919	0.006856	91149
Heel quantitative ultrasound index (QUI);direct entry	-0.05504	0.01737	-3.169	0.001527	0.247	0.02125	1.074	0.02709	206589
Whole body water mass	-0.05215	0.01643	-3.174	0.001502	0.2944	0.01258	1.093	0.0276	354834
Milk type used: Semi-skimmed	-0.1325	0.04155	-3.188	0.001432	0.01277	0.001447	0.9995	0.006848	360806
FI11 : antonym	-0.2528	0.0792	-3.192	0.001415	0.114	0.03956	0.9947	0.006389	12493
Heel bone mineral density (BMD)	-0.05521	0.0172	-3.21	0.001327	0.2504	0.02146	1.073	0.02714	206496
Trunk fat-free mass	-0.0541	0.01636	-3.307	0.0009423	0.2963	0.01316	1.105	0.02976	354530
Age of primiparous women at birth of child	-0.1631	0.04928	-3.309	0.0009356	0.1039	0.02085	1.001	0.00669	25545
Age at first episode of depression	-0.177	0.05318	-3.328	0.000875	0.0375	0.008822	1.005	0.006244	61033
Trunk predicted mass	-0.05457	0.01636	-3.336	0.0008504	0.2949	0.01309	1.103	0.02959	354494
Leisure/social activities: Religious group	-0.1006	0.02936	-3.425	0.0006157	0.04609	0.002468	1.023	0.009016	360063
Particulate matter air pollution (pm10); 2007	-0.1262	0.0367	-3.438	0.0005866	0.01978	0.002306	1.151	0.00858	355245
Leg fat-free mass (right)	-0.05831	0.01686	-3.458	0.0005435	0.2639	0.01132	1.079	0.02432	354798
is_female;based on inferred genetic sex	-0.1662	0.04804	-3.459	0.0005426	0.009635	0.001635	1.012	0.008008	361194
Leg predicted mass (right)	-0.05862	0.01688	-3.472	0.0005162	0.264	0.01133	1.078	0.02437	354798
Types of physical activity in last 4 weeks: Walking for pleasure (not as a means of transport)	-0.09776	0.02798	-3.494	0.0004755	0.03787	0.002228	1.018	0.008127	359263
Iron	-0.2166	0.06199	-3.494	0.0004752	0.0385	0.01038	1.004	0.007418	51453
Forced expiratory volume in 1-second (FEV1);predicted percentage	-0.09228	0.02634	-3.503	0.0004606	0.1864	0.00971	1.024	0.009473	117241
ECG;phase duration	-0.267	0.07563	-3.53	0.0004156	0.03132	0.01138	1.008	0.007299	53998
Illnesses of father: None of the above (group 1)	-0.1388	0.03912	-3.547	0.0003904	0.01392	0.00195	1.02	0.007297	314797
Tobacco smoking: Never smoked	-0.1258	0.03528	-3.567	0.0003611	0.09314	0.008969	1.004	0.00872	91353
Eye problems/disorders: None of the above	-0.1742	0.04771	-3.651	0.0002607	0.02825	0.00513	1.012	0.007336	117890
Types of physical activity in last 4 weeks: Light DIY (eg: pruning;watering the lawn)	-0.09838	0.02679	-3.672	0.0002407	0.03743	0.002124	0.999	0.008257	359263
Non-butter spread type details: Olive oil based spread (eg: Bertolli)	-0.2081	0.05611	-3.709	0.0002082	0.01476	0.002807	0.9922	0.006824	190094
Workplace had a lot of cigarette smoke from other people smoking: Rarely/never	-0.5127	0.1381	-3.712	0.0002054	0.01029	0.004977	1.007	0.006846	90716
Types of transport used (excluding work): Car/motor vehicle	-0.1099	0.02925	-3.758	0.0001712	0.02572	0.00173	1.004	0.007468	359324
Fruit consumers	-0.2825	0.07517	-3.758	0.0001713	0.03414	0.009936	1.005	0.00685	51427
Current employment status: Doing unpaid or voluntary work	-0.1788	0.04741	-3.771	0.0001624	0.008918	0.001433	1.004	0.007486	359931
Vitamin and mineral supplements: None of the above	-0.1131	0.02983	-3.79	0.0001507	0.03064	0.001929	0.9906	0.007748	359245
Vitamin C	-0.2338	0.06157	-3.798	0.0001459	0.03543	0.009105	0.9978	0.007197	51453
Final attempt correct: yes	-0.1884	0.04911	-3.837	0.0001245	0.02094	0.004668	1.005	0.007068	119729
How are people in household related to participant: Husband;wife or partner	-0.1328	0.03428	-3.873	0.0001076	0.02469	0.001796	1.009	0.007388	358963
Own or rent accommodation lived in: Own outright (by you or someone in your household)	-0.1217	0.03096	-3.932	8.419e-05	0.03274	0.001874	1.002	0.007942	356340
Sitting height	-0.06434	0.01614	-3.986	6.71e-05	0.3412	0.01989	1.111	0.04424	360066
Blood clot;DVT;bronchitis;emphysema;asthma;rhinitis;eczema;allergy diagnosed by doctor: None of the above	-0.09149	0.02281	-4.012	6.029e-05	0.07869	0.007632	1.03	0.01859	360527
Forced vital capacity (FVC)	-0.0802	0.01989	-4.032	5.527e-05	0.1873	0.008409	1.081	0.01832	329404
ECG;phase time	-0.3489	0.084	-4.154	3.274e-05	0.03024	0.009894	1.008	0.006296	53998
FI5 : family relationship calculation	-0.1981	0.04717	-4.2	2.671e-05	0.04192	0.005575	1.008	0.007821	113356
Forced vital capacity (FVC);Best measure	-0.08357	0.01975	-4.232	2.318e-05	0.2332	0.0106	1.081	0.01922	272338
Height	-0.06635	0.01562	-4.249	2.149e-05	0.3598	0.01837	1.148	0.02847	253288
Type of accommodation lived in: A house or bungalow	-0.1602	0.0376	-4.261	2.034e-05	0.01424	0.00171	1.01	0.007354	360088
Age started smoking in former smokers	-0.189	0.04251	-4.446	8.765e-06	0.03846	0.006553	1.01	0.00755	88898
ECG;load	-0.3198	0.07192	-4.447	8.713e-06	0.03897	0.01042	1.013	0.006535	53843
Weight change during worst episode of depression: Stayed about the same or was on a diet	-0.2502	0.05599	-4.47	7.837e-06	0.05511	0.009877	0.9877	0.007755	56571
Never eat eggs;dairy;wheat;sugar: I eat all of the above	-0.1315	0.02939	-4.472	7.742e-06	0.04545	0.002464	1.007	0.008605	359777
Standing height	-0.06825	0.0146	-4.675	2.932e-06	0.4818	0.02553	1.215	0.06571	360388
Forced expiratory volume in 1-second (FEV1);predicted	-0.08642	0.018	-4.802	1.57e-06	0.4635	0.02833	1.065	0.026	117241
Illnesses of father: None of the above (group 2)	-0.2183	0.04492	-4.859	1.178e-06	0.01094	0.001716	0.995	0.00681	318545
Spread type: Butter/spreadable butter	-0.1363	0.0277	-4.921	8.621e-07	0.04188	0.002362	0.9928	0.008959	360291
Types of transport used (excluding work): Cycle	-0.1671	0.03385	-4.937	7.93e-07	0.02535	0.00194	1.018	0.007586	359324
Mother's age at death	-0.2684	0.0537	-4.998	5.789e-07	0.01405	0.002542	1.017	0.007319	213636
Types of physical activity in last 4 weeks: Heavy DIY (eg: weeding;lawn mowing;carpentry;digging)	-0.1445	0.02874	-5.028	4.965e-07	0.03397	0.001995	0.9969	0.008279	359263
Forced expiratory volume in 1-second (FEV1);Best measure	-0.1039	0.0205	-5.068	4.013e-07	0.2097	0.009442	1.06	0.01658	272338
FI7 : synonym	-0.2225	0.0439	-5.068	4.015e-07	0.04889	0.007316	1.013	0.007455	84560
Forced expiratory volume in 1-second (FEV1)	-0.1034	0.02026	-5.104	3.326e-07	0.1852	0.007989	1.068	0.01662	329404
Reason for reducing amount of alcohol drunk: Other reason	-0.212	0.04143	-5.118	3.095e-07	0.03824	0.004093	1.008	0.006728	134033
Father's age at death	-0.1888	0.03617	-5.219	1.797e-07	0.02619	0.002797	1.013	0.00832	266231
Medication for cholesterol;blood pressure;diabetes;or take exogenous hormones: None of the above	-0.1547	0.02943	-5.256	1.47e-07	0.06857	0.004372	1.016	0.01006	193148
Age at menopause (last menstrual period)	-0.1309	0.02465	-5.311	1.089e-07	0.1244	0.01193	1.004	0.01696	111593
Medication for cholesterol;blood pressure or diabetes: None of the above	-0.1371	0.02547	-5.38	7.453e-08	0.1029	0.006092	1.041	0.01163	165340
Leisure/social activities: Other group activity	-0.1818	0.03376	-5.384	7.278e-08	0.02076	0.001931	1.017	0.007884	360063
FI10 : arithmetic sequence recognition	-0.2445	0.0451	-5.421	5.927e-08	0.1554	0.02625	0.9988	0.006991	20880
Workplace very noisy: Rarely/never	-0.4014	0.07161	-5.606	2.076e-08	0.02526	0.006039	1.006	0.007099	90897
Age first had sexual intercourse	-0.1233	0.02123	-5.807	6.376e-09	0.1243	0.004635	1.018	0.01225	317694
Illnesses of mother: None of the above (group 2)	-0.3709	0.06333	-5.857	4.719e-09	0.007247	0.001518	1.002	0.006473	334401
Workplace very hot: Rarely/never	-0.3206	0.05469	-5.863	4.559e-09	0.02867	0.006309	1.009	0.006337	90644
FI9 : concept interpolation	-0.2373	0.04027	-5.892	3.805e-09	0.1551	0.0168	1.006	0.007335	35147
Illnesses of mother: None of the above (group 1)	-0.184	0.03069	-5.995	2.036e-09	0.01872	0.001784	1.012	0.008334	332611
Age started hormone-replacement therapy (HRT)	-0.2405	0.03996	-6.018	1.769e-09	0.07719	0.01006	1.001	0.008496	68299
FI3 : word interpolation	-0.1908	0.03113	-6.129	8.823e-10	0.07974	0.005602	1.01	0.008079	116815
FI4 : positional arithmetic	-0.214	0.0347	-6.168	6.902e-10	0.06562	0.005679	1.004	0.007526	115690
Age at last live birth	-0.1891	0.03037	-6.227	4.744e-10	0.08968	0.006038	1.014	0.008811	131806
Transport type for commuting to job workplace: Cycle	-0.2286	0.03613	-6.327	2.498e-10	0.03191	0.002902	1.015	0.00744	190832
FI8 : chained arithmetic	-0.2303	0.03629	-6.348	2.186e-10	0.1089	0.009271	0.997	0.007794	75692
Smoking status: Never	-0.1434	0.02189	-6.549	5.803e-11	0.09416	0.003794	1.029	0.01142	359706
Illnesses of siblings: None of the above (group 1)	-0.1996	0.02994	-6.666	2.623e-11	0.03783	0.002553	1.007	0.00765	281979
Alcohol drinker status: Current	-0.2478	0.03686	-6.722	1.798e-11	0.0192	0.001874	1.025	0.007498	360726
Workplace very cold: Rarely/never	-0.3475	0.05027	-6.913	4.754e-12	0.03517	0.00578	1.006	0.006508	90696
Invitation to complete online 24-hour recall dietary questionnaire;acceptance	-0.2562	0.03636	-7.047	1.83e-12	0.0349	0.002841	1.019	0.007622	218234
FI6 : conditional arithmetic	-0.2231	0.03127	-7.134	9.771e-13	0.08816	0.006413	1	0.007935	102181
Illnesses of siblings: None of the above (group 2)	-0.4749	0.0665	-7.141	9.265e-13	0.00856	0.001762	1.001	0.007043	284896
Peak expiratory flow (PEF)	-0.1573	0.02197	-7.16	8.047e-13	0.1051	0.00515	1.037	0.01376	329404
Gas or solid-fuel cooking/heating: An open solid fuel fire that you use regularly in winter time	-0.2566	0.03556	-7.215	5.401e-13	0.01888	0.001758	1.009	0.008058	360066
Current employment status: In paid employment or self-employed	-0.2983	0.04106	-7.265	3.722e-13	0.01206	0.001624	1.014	0.007335	359931
Year ended full time education	-0.2163	0.02969	-7.286	3.202e-13	0.1475	0.008439	1.032	0.009118	91777
Breastfed as a baby	-0.274	0.03632	-7.544	4.565e-14	0.02286	0.002318	1.016	0.007656	273743
Fluid intelligence score	-0.1936	0.02538	-7.627	2.394e-14	0.2223	0.01048	1.027	0.01058	117131
Hand grip strength (left)	-0.152	0.01955	-7.773	7.673e-15	0.12	0.00497	1.029	0.01363	359704
Bread type: Wholemeal or wholegrain	-0.2023	0.02592	-7.804	6.001e-15	0.04736	0.00237	1.028	0.009264	348424
Illness;injury;bereavement;stress in last 2 years: None of the above	-0.2723	0.03456	-7.878	3.328e-15	0.02192	0.001729	1.003	0.007486	358836
Qualifications: O levels/GCSEs or equivalent	-0.2142	0.02707	-7.911	2.557e-15	0.0439	0.002174	1.011	0.008859	357549
Hearing difficulty/problems: No	-0.221	0.02737	-8.074	6.808e-16	0.04329	0.002526	1.005	0.008866	346635
Vascular/heart problems diagnosed by doctor: None of the above	-0.1611	0.01979	-8.14	3.938e-16	0.1202	0.005065	1.059	0.01559	360420
Qualifications: Other professional qualifications eg: nursing;teaching	-0.2114	0.02592	-8.156	3.465e-16	0.04366	0.002233	1.01	0.008779	357549
Alcohol usually taken with meals	-0.2069	0.02528	-8.186	2.695e-16	0.09737	0.004793	1.025	0.00909	184716
Hand grip strength (right)	-0.1589	0.01912	-8.312	9.427e-17	0.1196	0.004921	1.038	0.01302	359729
Types of physical activity in last 4 weeks: Strenuous sports	-0.26	0.03111	-8.357	6.425e-17	0.02374	0.001791	1.011	0.007294	359263
Tinnitus: No;never	-0.2989	0.03372	-8.863	7.812e-19	0.0556	0.005106	1.007	0.007276	117882
Cognitive Performance	-0.1971	0.02184	-9.023	1.835e-19	0.1932	0.006874	0.9952	0.01356	257841
Coffee type: Ground coffee (include espresso;filter etc)	-0.2251	0.02494	-9.026	1.78e-19	0.06562	0.003137	1.018	0.008989	283449
Age at first live birth	-0.2439	0.02649	-9.207	3.344e-20	0.1683	0.007461	1.027	0.008972	131987
Cereal type: Muesli	-0.2574	0.02794	-9.214	3.14e-20	0.04887	0.002779	1.026	0.008377	299898
Leisure/social activities: Sports club or gym	-0.2541	0.02669	-9.522	1.692e-21	0.03502	0.002202	1.007	0.00865	360063
Attendance/disability/mobility allowance: None of the above	-0.2522	0.02642	-9.545	1.364e-21	0.03196	0.001783	1.004	0.008295	358597
Major dietary changes in the last 5 years: No	-0.3006	0.0295	-10.19	2.246e-24	0.03757	0.002436	1.022	0.00937	360294
Mouth/teeth dental problems: None of the above	-0.2824	0.02649	-10.66	1.53e-26	0.03959	0.00214	1.005	0.008144	359841
Qualifications: College or University degree	-0.2198	0.02046	-10.74	6.363e-27	0.1651	0.005023	1.067	0.01322	357549
Educational Attainment	-0.2502	0.01773	-14.12	3.024e-45	0.1097	0.003098	0.9722	0.01489	766000
Bipolar and major depression status: No Bipolar or Depression	-0.5617	0.03693	-15.21	3.053e-52	0.06416	0.00633	0.9971	0.006252	86895
Medication for pain relief;constipation;heartburn: None of the above	-0.3855	0.02249	-17.14	7.552e-66	0.05372	0.002491	1.023	0.008352	357084
Pain type(s) experienced in last month: None of the above	-0.4406	0.02176	-20.25	3.819e-91	0.05175	0.002613	1.029	0.009021	360391

### Sheet: Extraversion_rg
phenotype	rg	se	z	p	h2_obs	h2_obs_se	h2_int	h2_int_se	N
Risk taking	0.3275	0.03159	10.37	3.466e-25	0.05185	0.00288	1.013	0.009634	348549
Types of transport used (excluding work): Car/motor vehicle	0.2658	0.03975	6.686	2.295e-11	0.02667	0.001683	0.9982	0.007423	359324
Diseases of the musculoskeletal system and connective tissue	0.2214	0.03329	6.649	2.942e-11	0.04173	0.002388	1.021	0.009508	361194
Light smokers;at least 100 smokes in lifetime	0.2925	0.04617	6.334	2.386e-10	0.07304	0.007887	1.009	0.007783	97021
Spread type: Butter/spreadable butter	0.2139	0.03532	6.056	1.399e-09	0.04173	0.002297	0.9942	0.009154	360291
Leg fat percentage (right)	0.1328	0.02464	5.388	7.13e-08	0.2226	0.007844	1.083	0.01909	354811
Leg fat percentage (left)	0.1294	0.02466	5.246	1.55e-07	0.2226	0.00793	1.09	0.01967	354791
Body mass index (BMI)	0.134	0.0258	5.193	2.068e-07	0.2376	0.01048	1.065	0.02093	359983
Body mass index (BMI)	0.1332	0.02595	5.131	2.879e-07	0.2376	0.01049	1.064	0.02066	354831
Stroke (All Biobanks)	0.2462	0.04811	5.118	3.08e-07	0.004356	0.0004907	1.021	0.00773	1370901
Leisure/social activities: Sports club or gym	0.1941	0.03807	5.098	3.426e-07	0.03492	0.002205	1.008	0.008691	360063
Leg fat mass (right)	0.1328	0.0265	5.012	5.392e-07	0.2109	0.00917	1.06	0.01857	354807
Waist circumference	0.1378	0.02789	4.94	7.825e-07	0.2009	0.009141	1.055	0.02015	360564
How are people in household related to participant: Husband;wife or partner	0.2014	0.04113	4.897	9.75e-07	0.02386	0.001861	1.016	0.008167	358963
Body fat percentage	0.119	0.02441	4.876	1.085e-06	0.223	0.008459	1.077	0.02123	354628
Transport type for commuting to job workplace: Car/motor vehicle	0.2792	0.05775	4.835	1.332e-06	0.02338	0.003192	1.019	0.007994	190832
Leg fat mass (left)	0.1288	0.02673	4.817	1.456e-06	0.2108	0.009244	1.062	0.01885	354788
C-reactive protein	0.1144	0.02403	4.762	1.918e-06	0.1748	0.03572	1.301	0.1184	400094
Bipolar Disorder	0.1674	0.03523	4.753	2.008e-06	0.7417	0.03947	1.031	0.008785	51710
Whole body fat mass	0.1234	0.02601	4.743	2.108e-06	0.2282	0.009773	1.066	0.02051	354244
Smoking status: Previous	0.1716	0.03623	4.737	2.169e-06	0.05	0.002884	1.029	0.01056	359706
Had other major operations	0.2194	0.04648	4.721	2.351e-06	0.03005	0.003221	1.011	0.007883	192470
Stroke (EUR Biobanks)	0.278	0.05911	4.703	2.569e-06	0.004169	0.0005833	1.016	0.008269	1039382
Trunk fat mass	0.1199	0.02552	4.7	2.607e-06	0.2311	0.009494	1.069	0.02122	354597
Trunk fat percentage	0.1121	0.02427	4.617	3.898e-06	0.2104	0.008102	1.073	0.02109	354619
Arm fat percentage (left)	0.1147	0.02505	4.579	4.682e-06	0.2162	0.009056	1.066	0.02068	354707
Leisure/social activities: Pub or social club	0.1782	0.03895	4.575	4.77e-06	0.03309	0.002007	1.01	0.007947	360063
Weight	0.1174	0.02643	4.442	8.911e-06	0.2569	0.01121	1.075	0.02333	360116
Arm fat percentage (right)	0.1124	0.02538	4.43	9.419e-06	0.211	0.008856	1.071	0.02039	354760
ADHD	0.1924	0.04346	4.428	9.523e-06	0.2206	0.01562	1.032	0.01055	55374
Spherical power (left)	0.1435	0.0326	4.401	1.077e-05	0.2681	0.01788	1.05	0.0149	77739
Spherical power (right)	0.1394	0.03171	4.395	1.109e-05	0.2656	0.01762	1.053	0.01446	77983
Weight	0.1165	0.02653	4.39	1.134e-05	0.2571	0.0112	1.073	0.02306	354838
Diseases of the nervous system	0.2229	0.05079	4.388	1.142e-05	0.01486	0.001604	1.011	0.007438	361194
Arm fat mass (right)	0.1183	0.02719	4.353	1.342e-05	0.2022	0.009519	1.053	0.01862	354736
Tobacco smoking: Ex-smoker	0.2094	0.04825	4.34	1.423e-05	0.07538	0.008503	1.003	0.008841	91353
BMI	0.1212	0.02809	4.316	1.588e-05	0.09287	0.005445	0.6532	0.009596	339224
Arm fat mass (left)	0.1174	0.02723	4.312	1.62e-05	0.1995	0.009439	1.049	0.01845	354673
Smoking status: Current	0.146	0.0345	4.232	2.318e-05	0.04894	0.002832	1.011	0.01022	359706
Types of physical activity in last 4 weeks: Strenuous sports	0.1783	0.04298	4.149	3.338e-05	0.02361	0.001756	1.011	0.007664	359263
#Arthrosis	0.1698	0.04103	4.137	3.511e-05	0.02915	0.002063	1.019	0.009395	361194
Ever smoked	0.1298	0.03138	4.135	3.545e-05	0.07274	0.003353	1.018	0.01061	359751
Bone mineral density	0.08398	0.0204	4.116	3.854e-05	0.3897	0.03375	1.313	0.08187	426824
Shoulder lesions	0.226	0.05559	4.065	4.807e-05	0.01019	0.001596	0.9927	0.007753	361194
Diagnoses - main ICD10: M75 Shoulder lesions	0.2255	0.05564	4.053	5.065e-05	0.01018	0.001597	0.9926	0.007755	361194
Vitamin D (quantile) both_sexes	0.1144	0.02862	3.998	6.38e-05	0.09825	0.01914	0.9959	0.03002	400000
Impingement syndrome of shoulder	0.2921	0.0744	3.926	8.62e-05	0.006085	0.001379	0.9957	0.007194	361194
Carpal tunnel syndrome	0.1785	0.04576	3.9	9.614e-05	0.0197	0.00203	1.006	0.008291	361194
Pain type(s) experienced in last month: Knee pain	0.1221	0.03185	3.834	0.0001263	0.04149	0.002492	1	0.009	360391
Hip circumference	0.1031	0.0274	3.763	0.000168	0.2114	0.01021	1.066	0.02042	360521
Diagnoses - main ICD10: N39 Other disorders of urinary system	0.263	0.07009	3.753	0.0001751	0.008172	0.001466	1.005	0.007213	361194
Adopted as a child	0.288	0.0768	3.75	0.0001766	0.005782	0.00132	0.9957	0.006911	360450
#Other joint disorders	0.168	0.04488	3.742	0.0001826	0.01972	0.002235	1.004	0.008128	361194
Leg fat-free mass (left)	0.09883	0.02655	3.722	0.0001974	0.2632	0.01158	1.078	0.02545	354771
Leg predicted mass (left)	0.09836	0.02654	3.706	0.0002105	0.2632	0.01156	1.078	0.02537	354766
Attendance/disability/mobility allowance: Disability living allowance	0.1401	0.03782	3.705	0.0002114	0.02766	0.001553	0.9896	0.007799	358597
Own or rent accommodation lived in: Own with a mortgage	0.231	0.06269	3.685	0.0002291	0.01184	0.00159	0.9992	0.00766	356340
Arm fat-free mass (left)	0.0962	0.02636	3.649	0.0002635	0.2592	0.01096	1.088	0.02603	354668
Destinations on discharge from hospital (recoded): Usual Place of residence	0.1671	0.04587	3.643	0.000269	0.02226	0.001929	1.041	0.009088	361058
Vitamin D	0.1055	0.02914	3.621	0.0002932	0.09828	0.0228	1.096	0.03827	383324
Had major operations	0.2265	0.06263	3.616	0.000299	0.02456	0.003484	1.012	0.007732	165737
Arm predicted mass (right)	0.09466	0.0262	3.613	0.0003022	0.2622	0.01114	1.087	0.02636	354726
Gonarthrosis [arthrosis of knee](FG)	0.1553	0.04299	3.612	0.000304	0.02378	0.002147	1.006	0.009367	361194
Diagnoses - main ICD10: M17 Gonarthrosis [arthrosis of knee]	0.1553	0.04299	3.612	0.000304	0.02378	0.002147	1.006	0.009367	361194
Diagnoses - main ICD10: M23 Internal derangement of knee	0.2038	0.05661	3.6	0.0003182	0.01215	0.002237	1.004	0.008486	361194
Wheeze or whistling in the chest in last year	0.1187	0.03301	3.596	0.0003229	0.06063	0.003725	1.017	0.01106	354523
Never eat eggs;dairy;wheat;sugar: Sugar or foods/drinks containing sugar	0.1245	0.03494	3.564	0.0003647	0.04545	0.002439	1.008	0.009201	359777
Diagnoses - main ICD10: G56 Mononeuropathies of upper limb	0.1722	0.04834	3.561	0.000369	0.01958	0.002024	1.008	0.008223	361194
Basal metabolic rate	0.09292	0.02622	3.544	0.0003944	0.2819	0.01229	1.094	0.02805	354825
Arm fat-free mass (right)	0.09318	0.02629	3.544	0.0003944	0.2628	0.01114	1.086	0.02647	354732
Heel quantitative ultrasound index (QUI);direct entry	0.09179	0.02606	3.522	0.0004289	0.2475	0.02237	1.078	0.0298	206589
Potassium in urine	0.1221	0.03469	3.521	0.0004301	0.03908	0.002462	1.004	0.008755	350053
Heel bone mineral density (BMD)	0.09125	0.02593	3.519	0.0004329	0.2506	0.02261	1.078	0.02992	206496
Arm predicted mass (left)	0.09176	0.02642	3.474	0.0005135	0.2589	0.01111	1.091	0.02619	354653
Abdominal aortic aneurysm (AAA) (EUR Biobanks)	0.1413	0.04108	3.441	0.0005802	0.005391	0.000572	1.001	0.008601	1264918
Heel Broadband ultrasound attenuation;direct entry	0.09163	0.0267	3.432	0.0005983	0.2303	0.02065	1.062	0.02856	206576
Leg fat-free mass (right)	0.09095	0.02655	3.425	0.0006147	0.2641	0.01162	1.087	0.02643	354798
COPD (All Biobanks)	0.109	0.03197	3.408	0.0006543	0.01323	0.0009162	1.027	0.01026	1392366
Leg predicted mass (right)	0.09038	0.02662	3.395	0.0006858	0.2642	0.01163	1.087	0.0265	354798
COPD (EUR Biobanks)	0.1075	0.0319	3.371	0.0007497	0.01854	0.001222	1.016	0.0103	995917
Non-cancer illness code;self-reported: deep venous thrombosis (dvt)	0.2212	0.06582	3.36	0.0007783	0.009671	0.001805	1.018	0.01182	361141
Blood clot;DVT;bronchitis;emphysema;asthma;rhinitis;eczema;allergy diagnosed by doctor: Blood clot in the leg (DVT)	0.2175	0.06546	3.324	0.0008888	0.009643	0.001757	1.02	0.01198	360527
Major dietary changes in the last 5 years: Yes;because of other reasons	0.1782	0.05448	3.271	0.001072	0.01868	0.001805	1.007	0.007982	360294
Diagnoses - main ICD10: R07 Pain in throat and chest	0.1408	0.04313	3.264	0.001098	0.02094	0.001844	1.007	0.00788	361194
Abdominal aortic aneurysm (AAA) (All Biobanks)	0.1315	0.04065	3.236	0.001212	0.005252	0.0005042	1.002	0.00844	1455875
Ever had period of mania / excitability	0.2568	0.08007	3.208	0.001339	0.01736	0.005192	0.9998	0.008229	115338
Factors influencing health status and contact with health services	0.2426	0.07567	3.207	0.001344	0.006892	0.001464	1.013	0.006758	361194
Whole body water mass	0.08312	0.02593	3.206	0.001348	0.2942	0.01287	1.105	0.03018	354834
Diagnoses - main ICD10: K43 Ventral hernia	0.2473	0.07722	3.202	0.001365	0.006162	0.001487	0.9943	0.00717	361194
Detention categories: Informal;not formally detained	0.2439	0.07622	3.2	0.001373	0.004721	0.001384	1.021	0.007657	361194
Nerve;nerve root and plexus disorders	0.1536	0.04806	3.196	0.001393	0.01767	0.001849	1.012	0.008132	361194
Any ICDMAIN event in hilmo or causes of death	0.1489	0.04661	3.194	0.001401	0.02615	0.001827	1.02	0.008261	361194
Whole body fat-free mass	0.08278	0.02596	3.189	0.001429	0.2947	0.01293	1.107	0.03024	354808
Types of physical activity in last 4 weeks: None of the above	0.1463	0.04641	3.154	0.001613	0.02327	0.001891	1.013	0.008269	359263
Ever smoked	0.1866	0.05919	3.152	0.00162	0.06646	0.007091	1.002	0.007104	74053
Attendance/disability/mobility allowance: Blue badge	0.1291	0.04243	3.043	0.002339	0.02268	0.001584	1.009	0.007718	358597
Heel quantitative ultrasound index (QUI);direct entry (left)	0.08298	0.02732	3.037	0.002387	0.2455	0.02383	1.036	0.01806	114630
Heel bone mineral density (BMD) T-score;automated (left)	0.08298	0.02732	3.037	0.002387	0.2455	0.02383	1.036	0.01806	114630
Symptoms;signs and abnormal clinical and laboratory findings;not elsewhere classified	0.1247	0.04113	3.031	0.002434	0.02882	0.001969	1.021	0.007899	361194
Mineral and other dietary supplements: Glucosamine	0.1304	0.04323	3.016	0.002562	0.02357	0.001825	1.01	0.007518	360016
Phosphate	0.08654	0.0287	3.015	0.002566	0.1114	0.011	1.192	0.0453	366484
Diseases of the genitourinary system	0.1425	0.0474	3.008	0.002633	0.01678	0.001862	1.011	0.007744	361194
Heel bone mineral density (BMD) T-score;automated (right)	0.08304	0.02766	3.003	0.002677	0.2485	0.02496	1.046	0.01932	114614
Heel quantitative ultrasound index (QUI);direct entry (right)	0.08303	0.02766	3.002	0.00268	0.2485	0.02496	1.046	0.01932	114614
Type of special diet followed: Low calorie	0.2398	0.0809	2.964	0.003035	0.03976	0.009759	0.9954	0.007317	51427
Heel bone mineral density (BMD) (right)	0.08144	0.02763	2.948	0.003203	0.2524	0.02535	1.045	0.01961	114552
Heel bone mineral density (BMD) (left)	0.07995	0.02725	2.934	0.003344	0.2498	0.02409	1.036	0.0183	114561
Age started wearing glasses or contact lenses	0.08805	0.03007	2.929	0.003406	0.0947	0.004623	1.039	0.01314	310992
Vitamin and mineral supplements: Vitamin C	0.1579	0.05394	2.927	0.003427	0.01287	0.001591	0.9968	0.007469	359245
Heel broadband ultrasound attenuation (right)	0.08318	0.02878	2.89	0.003848	0.2251	0.02281	1.042	0.01843	114609
Heart Failure (HF) (All Biobanks)	0.1169	0.0409	2.858	0.004264	0.008176	0.0005283	1.015	0.008917	1354739
Number of incorrect matches in round	0.09685	0.03419	2.833	0.004614	0.05661	0.002689	1.015	0.009854	360686
Manifestations of mania or irritability: I was more talkative than usual	0.1946	0.0698	2.788	0.005301	0.02302	0.004806	1.002	0.00693	114422
Manifestations of mania or irritability: I was more active than usual	0.2268	0.08146	2.784	0.00537	0.01869	0.004429	1.001	0.007032	114422
Heel broadband ultrasound attenuation (left)	0.07784	0.02798	2.782	0.005403	0.2277	0.02274	1.029	0.01843	114625
Heart Failure (HF) (EUR Biobanks)	0.1208	0.04343	2.782	0.005395	0.009961	0.0006515	1.01	0.008051	1020441
Diseases of the circulatory system	0.1182	0.04253	2.78	0.005438	0.02677	0.002065	1.024	0.008918	361194
Major coronary heart disease event	0.128	0.04618	2.771	0.005582	0.02107	0.002248	0.9915	0.009036	361194
Major coronary heart disease event excluding revascularizations	0.128	0.04618	2.771	0.005582	0.02107	0.002248	0.9915	0.009036	361194
Been involved in combat or exposed to war-zone	0.2527	0.09136	2.766	0.00568	0.01401	0.004342	0.9955	0.007171	117954
Age when last took cannabis	0.4039	0.1465	2.757	0.005829	0.03764	0.01931	0.9972	0.006824	25698
Diagnoses - main ICD10: R10 Abdominal and pelvic pain	0.1339	0.0487	2.751	0.00595	0.0142	0.001728	0.9981	0.008258	361194
Manifestations of mania or irritability: I was more creative or had more ideas than usual	0.314	0.1144	2.745	0.006043	0.01078	0.004596	1.013	0.007199	114422
Non-cancer illness code;self-reported: osteoarthritis	0.1272	0.04649	2.737	0.006201	0.01956	0.001802	1.016	0.008432	361141
Mineral and other dietary supplements: Selenium	0.1742	0.06367	2.735	0.006229	0.00745	0.001416	0.9959	0.006952	360016
Medication for pain relief;constipation;heartburn: Ibuprofen (e.g. Nurofen)	0.1201	0.04391	2.735	0.006245	0.02003	0.001588	1.005	0.006624	357084
Trunk fat-free mass	0.06957	0.02544	2.734	0.006249	0.296	0.01343	1.117	0.0325	354530
Meniscus derangement	0.1647	0.06063	2.716	0.006606	0.01118	0.0023	1.006	0.008528	361194
Gout (EUR Biobanks)	0.0873	0.03222	2.709	0.006746	0.01687	0.003959	0.9475	0.02752	1051653
Other serious medical condition/disability diagnosed by doctor	0.113	0.04176	2.707	0.006797	0.02551	0.001791	1.011	0.007439	354588
Illness;injury;bereavement;stress in last 2 years: Death of a close relative	0.2039	0.07587	2.687	0.007203	0.00644	0.001527	1.006	0.00723	358836
Medication for cholesterol;blood pressure;diabetes;or take exogenous hormones: Hormone replacement therapy	0.1627	0.06081	2.676	0.007461	0.01666	0.002914	0.9981	0.007517	193148
Chest pain or discomfort walking normally	0.1622	0.0607	2.672	0.007531	0.07983	0.009396	0.9984	0.007557	55737
Episodal and paroxysmal disorders	0.2002	0.07566	2.646	0.008148	0.006365	0.001263	0.9983	0.007511	361194
Trunk predicted mass	0.06722	0.02549	2.637	0.008359	0.2947	0.01337	1.115	0.03235	354494
Disorders of synovium and tendon	0.2286	0.0867	2.637	0.008364	0.00482	0.001277	1	0.006398	361194
Hernia	0.1319	0.05025	2.624	0.008689	0.01706	0.002468	1.016	0.007922	361194
Ischaemic heart disease;wide definition	0.09569	0.03655	2.618	0.008846	0.03617	0.003453	1.009	0.01041	361194
Bread type: Brown	0.169	0.06456	2.618	0.008839	0.009921	0.00161	1.006	0.007429	348424
Hospital episode type: General episode	0.1334	0.05099	2.617	0.008882	0.01894	0.001856	1.104	0.007469	361194
Treatment/medication code: lansoprazole	0.1511	0.05854	2.581	0.009841	0.0117	0.001671	1.011	0.007938	361141
Illness;injury;bereavement;stress in last 2 years: Financial difficulties	0.09161	0.03564	2.571	0.01015	0.03078	0.001973	1.015	0.008232	358836
Asthma (All Biobanks)	0.07555	0.02948	2.563	0.01039	0.02304	0.001978	1.076	0.02379	1800785
Manifestations of mania or irritability: I was more restless than usual	0.1512	0.05906	2.56	0.01048	0.03211	0.005227	0.998	0.007479	114422
Diseases of the ear and mastoid process	0.232	0.09061	2.56	0.01047	0.004857	0.001382	0.9989	0.007438	361194
Ever manic/hyper for 2 days	0.2049	0.08028	2.552	0.01072	0.01704	0.004916	0.9981	0.007357	117155
Food weight	0.1712	0.06762	2.531	0.01137	0.06289	0.0109	1.004	0.007292	51453
Diagnoses - main ICD10: R51 Headache	0.264	0.1043	2.531	0.01137	0.003614	0.001331	1.013	0.006814	361194
Ever had prostate specific antigen (PSA) test	0.1262	0.05032	2.508	0.01215	0.02699	0.003329	1.006	0.007479	158108
Number of attempts	0.1186	0.04736	2.503	0.01231	0.05754	0.005065	1.006	0.007761	119729
Rotator cuff syndrome	0.1825	0.07393	2.468	0.01358	0.006853	0.001408	0.993	0.007238	361194
Why stopped smoking: Doctor's advice	0.2064	0.08365	2.467	0.01363	0.01892	0.005162	0.9973	0.006146	88516
Treatment/medication code: ibuprofen	0.1146	0.04668	2.454	0.01411	0.01582	0.001559	1.002	0.007009	361141
Vascular/heart problems diagnosed by doctor: Angina	0.1023	0.04186	2.445	0.01448	0.02406	0.002395	1.02	0.009041	360420
Reason for glasses/contact lenses: For long-sightedness;i.e. for distance and near;but particularly for near tasks like reading (called 'hypermetropia')	0.1635	0.06687	2.444	0.01451	0.009512	0.001505	1.037	0.007829	360677
Gas or solid-fuel cooking/heating: An open solid fuel fire that you use regularly in winter time	0.1195	0.04898	2.44	0.01467	0.0186	0.001728	1.012	0.008197	360066
Diagnoses - main ICD10: H80 Otosclerosis	0.2346	0.09709	2.417	0.01566	0.00486	0.001661	0.987	0.008424	361194
Non-cancer illness code;self-reported: rheumatoid arthritis	0.1773	0.07363	2.408	0.01605	0.00544	0.001474	1.001	0.007177	361141
Ever stopped smoking for 6+ months	0.2147	0.08929	2.405	0.01618	0.02241	0.005659	0.9963	0.007333	87937
Gout (All Biobanks)	0.07062	0.02945	2.398	0.01649	0.01441	0.003548	0.9747	0.02637	1485233
Other gastritis (incl. Duodenitis)	0.1593	0.06674	2.387	0.01701	0.007891	0.001386	1.007	0.007321	361194
Duration screen displayed	0.125	0.05251	2.38	0.0173	0.05612	0.005552	1.004	0.008334	119729
Diagnoses - main ICD10: M67 Other disorders of synovium and tendon	0.2997	0.1261	2.376	0.0175	0.002638	0.001254	1.002	0.007067	361194
Ever highly irritable/argumentative for 2 days	0.1121	0.04742	2.364	0.01809	0.04782	0.005505	0.9996	0.008037	117359
Treatment/medication code: spiriva 18micrograms inhalation capsule	0.2639	0.1117	2.362	0.01819	0.003005	0.001279	1	0.006759	361141
Diagnoses - main ICD10: C43 Malignant melanoma of skin	0.2884	0.1225	2.354	0.01857	0.003107	0.001744	1.005	0.0076	361194
Gamma glutamyltransferase	0.05949	0.02539	2.343	0.01913	0.1939	0.02036	1.365	0.05715	400751
Diagnoses - main ICD10: S09 Other and unspecified injuries of head	0.1815	0.07768	2.336	0.01947	0.005389	0.001357	0.9879	0.006554	361194
Diagnoses - main ICD10: K21 Gastro-oesophageal reflux disease	0.1443	0.06214	2.322	0.02021	0.01015	0.00141	0.9992	0.006308	361194
Asthma (EUR Biobanks)	0.07095	0.03066	2.314	0.02067	0.02692	0.002347	1.062	0.02115	1376071
Treatment/medication code: omeprazole	0.127	0.05491	2.313	0.02071	0.0141	0.001613	1.033	0.007532	361141
Diseases of the skin and subcutaneous tissue	0.1786	0.07736	2.308	0.02099	0.006661	0.001555	1.008	0.007762	361194
Own or rent accommodation lived in: Rent - from private landlord or letting agency	0.1932	0.08397	2.301	0.02139	0.00536	0.001363	1.008	0.00695	356340
Treatment/medication code: temazepam	0.3207	0.1401	2.289	0.02205	0.002695	0.001377	0.989	0.007516	361141
Primary gonarthrosis;bilateral	0.2309	0.1012	2.281	0.02255	0.004008	0.001337	0.9982	0.007274	361194
Alanine aminotransferase	0.05724	0.0251	2.28	0.02258	0.1334	0.01156	1.156	0.02875	400822
Vascular/heart problems diagnosed by doctor: Heart attack	0.1129	0.04967	2.273	0.02303	0.02082	0.001967	1.007	0.008843	360420
Non-cancer illness code;self-reported: stroke	0.1958	0.08631	2.269	0.02326	0.004554	0.001336	1.004	0.006689	361141
Diagnoses - main ICD10: M16 Coxarthrosis [arthrosis of hip]	0.1165	0.05173	2.252	0.02431	0.01738	0.002125	1.018	0.008705	361194
Coxarthrosis [arthrosis of hip](FG)	0.1165	0.05173	2.252	0.02431	0.01738	0.002125	1.018	0.008705	361194
Breastfed as a baby	0.1042	0.04651	2.241	0.02504	0.02224	0.002315	1.02	0.007641	273743
Types of transport used (excluding work): Cycle	0.09837	0.04413	2.229	0.02579	0.02527	0.001904	1.02	0.007389	359324
Multisite chronic pain	0.06522	0.02943	2.216	0.0267	0.07262	0.003066	1.035	0.01071	380000
Tobacco smoking: Occasionally	0.2369	0.1074	2.206	0.02735	0.01219	0.005039	0.9922	0.007022	91353
Non-cancer illness code;self-reported: asthma	0.07223	0.03282	2.201	0.02775	0.05894	0.007409	1.026	0.01844	361141
Ease of skin tanning	0.1017	0.0464	2.192	0.02835	0.1296	0.0424	1.109	0.1123	353697
Vascular/heart problems diagnosed by doctor: Stroke	0.1851	0.0849	2.18	0.02926	0.004775	0.001261	1.004	0.006859	360420
Blood clot;DVT;bronchitis;emphysema;asthma;rhinitis;eczema;allergy diagnosed by doctor: Asthma	0.0711	0.03272	2.173	0.02977	0.05808	0.007217	1.025	0.01811	360527
Other dorsopathies;not elsewhere classified	0.3593	0.166	2.165	0.03042	0.002299	0.001323	0.9888	0.008139	361194
Diagnoses - main ICD10: M53 Other dorsopathies;not elsewhere classified	0.3593	0.166	2.165	0.03042	0.002299	0.001323	0.9888	0.008139	361194
Potassium	0.2022	0.09342	2.164	0.03044	0.03464	0.00982	1.005	0.006482	51453
Witnessed sudden violent death	0.1494	0.06943	2.152	0.0314	0.02528	0.004666	1.006	0.007661	117862
Hair colour (natural;before greying): Light brown	0.08763	0.04074	2.151	0.03147	0.03372	0.007036	1.066	0.04174	360270
Diseases of the eye and adnexa	0.1105	0.05166	2.14	0.03239	0.01316	0.001651	1.006	0.007608	361194
Diagnoses - main ICD10: M51 Other intervertebral disk disorders	0.1891	0.08879	2.129	0.03323	0.004603	0.001423	1.022	0.00698	361194
Leisure/social activities: Other group activity	0.1004	0.04738	2.119	0.03406	0.02047	0.001915	1.019	0.007992	360063
Non-cancer illness code;self-reported: heart attack/myocardial infarction	0.1051	0.04968	2.116	0.03431	0.02093	0.001979	1.007	0.008775	361141
Endometriosis;IBD co-morbidity	0.1922	0.09113	2.109	0.03491	0.004664	0.001379	0.9918	0.00655	361194
Diagnoses - main ICD10: N80 Endometriosis	0.1922	0.09113	2.109	0.03491	0.004664	0.001379	0.9918	0.00655	361194
Lymphocyte percentage of white cells	0.05867	0.02797	2.097	0.03598	0.1517	0.01313	0.9701	0.01678	173496
Ever used hormone-replacement therapy (HRT)	0.08179	0.039	2.097	0.03598	0.04896	0.003343	0.9968	0.007547	193606
Sleep apnoea	0.1973	0.09449	2.088	0.03681	0.004323	0.001404	1.003	0.006849	361194
Other arthritis (FG)	0.2303	0.1109	2.078	0.03773	0.002979	0.001343	0.9851	0.006695	361194
Diagnoses - main ICD10: N92 Excessive;frequent and irregular menstruation	0.1638	0.07883	2.078	0.03769	0.006698	0.001477	1.003	0.00718	361194
Diagnoses - main ICD10: M13 Other arthritis	0.2303	0.1109	2.078	0.03773	0.002979	0.001343	0.9851	0.006695	361194
Diagnoses - main ICD10: I20 Angina pectoris	0.1256	0.0606	2.072	0.03827	0.01444	0.00177	0.9959	0.008622	361194
Hair colour (natural;before greying): Blonde	0.05197	0.02511	2.07	0.03846	0.1093	0.01822	1.099	0.07287	360270
Ohter specific/unspecified arthritis	0.2669	0.1291	2.067	0.03876	0.00235	0.001311	0.9905	0.006508	361194
Worked with materials containing asbestos: Sometimes	0.172	0.08339	2.063	0.03909	0.02393	0.006634	1.002	0.006754	77361
Job involved shift work: Yes	0.1452	0.07067	2.055	0.03987	0.03264	0.005442	0.9943	0.006802	91149
Lymphocyte percentage	0.0507	0.02477	2.047	0.0407	0.1494	0.01348	1.118	0.03261	349861
Vitamin B6	0.2059	0.101	2.039	0.04141	0.02678	0.009693	1.004	0.006689	51453
Manifestations of mania or irritability: My thoughts were racing	0.1346	0.06623	2.032	0.04218	0.02695	0.005486	1.003	0.007937	114422
Treatment/medication code: seretide 50 evohaler	0.1185	0.05834	2.031	0.04224	0.01234	0.002007	0.9889	0.007996	361141
Alcohol usually taken with meals	0.06733	0.03318	2.029	0.04243	0.09641	0.004937	1.03	0.009703	184716
Diagnoses - main ICD10: I71 Aortic aneurysm and dissection	0.2091	0.1036	2.018	0.04354	0.003614	0.001462	1.003	0.007721	361194
Astigmatism angle (right)	0.1734	0.08667	2.001	0.04539	0.02512	0.007052	1.012	0.006445	77983
Medication for pain relief;constipation;heartburn: Omeprazole (e.g. Zanprol)	0.0955	0.04789	1.994	0.04615	0.01838	0.001683	1.022	0.007895	357084
Medication for pain relief;constipation;heartburn: Ranitidine (e.g. Zantac)	0.1641	0.08244	1.991	0.04652	0.005088	0.001393	1.002	0.007035	357084
Other arthrosis	0.1779	0.09014	1.974	0.04838	0.005457	0.001661	1.012	0.008374	361194
Protein	0.2947	0.1493	1.973	0.04847	0.01828	0.01009	1.01	0.006838	51453
Ever had hysterectomy (womb removed)	0.1152	0.0586	1.966	0.04935	0.02439	0.003217	1.001	0.007634	171413
Illnesses of siblings: Stroke	0.2397	0.122	1.964	0.04949	0.003292	0.001843	1.008	0.007281	279577
Mineral and other dietary supplements: Zinc	0.1177	0.05997	1.963	0.04966	0.01035	0.001568	0.9937	0.006742	360016
Other specified/unspecified disorders of synovium and tendon +Other specified/unspecified bursopathies	0.3804	0.1939	1.962	0.04974	0.002056	0.001451	0.9912	0.007875	361194
Illnesses of mother: Bowel cancer	0.186	0.09568	1.944	0.05187	0.004685	0.001504	1.002	0.006818	330592
Medication for pain relief;constipation;heartburn: Laxatives (e.g. Dulcolax;Senokot)	0.1111	0.0572	1.943	0.05204	0.01188	0.0015	1.004	0.006818	357084
Glycated haemoglobin (HbA1c)	0.05059	0.02604	1.943	0.052	0.2031	0.02027	1.399	0.09706	400825
Non-cancer illness code;self-reported: sleep apnoea	0.2288	0.1182	1.936	0.05284	0.002758	0.001257	0.9998	0.006573	361141
Death due to cardiac causes	0.2315	0.1197	1.934	0.05306	0.002666	0.00137	0.9957	0.006335	361194
Diagnoses - main ICD10: G47 Sleep disorders	0.1567	0.08135	1.926	0.05416	0.005713	0.001368	0.9987	0.007027	361194
Diagnoses - main ICD10: Z47 Other orthopaedic follow-up care	0.1864	0.09686	1.925	0.05428	0.003789	0.001431	0.9999	0.007148	361194
Diagnoses - main ICD10: K29 Gastritis and duodenitis	0.1227	0.0638	1.924	0.05437	0.008879	0.001516	1.014	0.007852	361194
Workplace had a lot of diesel exhaust: Sometimes	0.1425	0.07415	1.922	0.05465	0.02865	0.005448	0.9989	0.007378	89310
Sleep disorders (combined)	0.1542	0.08048	1.916	0.05542	0.005835	0.001365	0.9988	0.007041	361194
Leg pain when walking uphill or hurrying	0.223	0.1164	1.916	0.05531	0.04875	0.01997	0.9973	0.007467	24997
Urea	0.05025	0.02633	1.909	0.05629	0.1085	0.00775	1.2	0.03129	400687
Sodium in urine	0.06221	0.03299	1.886	0.05932	0.06971	0.003072	1.012	0.01018	350061
Alcohol consumed	0.186	0.09889	1.881	0.06004	0.0279	0.01095	1.004	0.007188	51427
Olecranon bursitis	0.2476	0.1319	1.877	0.06045	0.002369	0.001216	0.993	0.007141	361194
Treatment/medication code: salbutamol 100micrograms spacehaler	0.1756	0.09378	1.872	0.0612	0.005094	0.001458	1.004	0.007464	361141
Depression possibly related to stressful or traumatic event	0.176	0.094	1.872	0.0612	0.02584	0.007958	1.001	0.007266	66334
Job SOC coding: Medical practitioners	0.1247	0.06697	1.862	0.06266	0.0292	0.005744	0.9931	0.006992	91149
Coronary atherosclerosis	0.06699	0.036	1.861	0.06273	0.03106	0.003499	1.01	0.01049	361194
Malignant melanoma of skin	0.1871	0.1006	1.859	0.06298	0.00423	0.001918	1.012	0.007651	361194
Malignant melanoma of skin	0.1871	0.1006	1.859	0.06298	0.00423	0.001918	1.012	0.007651	361194
Illnesses of siblings: None of the above (group 2)	0.1226	0.06613	1.853	0.06386	0.008406	0.001871	1.002	0.007518	284896
Treatment/medication code: diclofenac	0.1293	0.06996	1.848	0.06456	0.007531	0.001597	0.9942	0.007641	361141
Non-cancer illness code;self-reported: pneumonia	0.2393	0.1301	1.839	0.06593	0.002522	0.001341	1.001	0.006769	361141
Current employment status: In paid employment or self-employed	0.09906	0.05408	1.832	0.067	0.01268	0.001687	1.011	0.007652	359931
Energy	0.1477	0.08138	1.816	0.06944	0.03883	0.01053	1.006	0.007108	51453
Treatment/medication code: colchicine	0.2077	0.1145	1.814	0.06971	0.003883	0.001717	0.9936	0.009368	361141
Cancer code;self-reported: squamous cell carcinoma	0.2727	0.1506	1.811	0.07012	0.002149	0.001326	0.9947	0.006886	361141
Professional informed about depression	0.1375	0.07608	1.808	0.07064	0.04147	0.00863	0.9999	0.007348	66302
Manifestations of mania or irritability: I needed less sleep than usual	0.1424	0.07878	1.807	0.07071	0.01822	0.004626	0.9988	0.008216	114422
Taking other prescription medications	0.06713	0.03726	1.802	0.07159	0.0456	0.00252	1.018	0.00911	360027
Non-cancer illness code;self-reported: hypothyroidism/myxoedema	0.06134	0.03403	1.802	0.07151	0.05239	0.006334	1.032	0.01609	361141
Diagnoses - main ICD10: M19 Other arthrosis	0.1695	0.09421	1.799	0.07197	0.004147	0.001542	1.01	0.008049	361194
Qualifications: None of the above	0.05616	0.0315	1.783	0.07457	0.1013	0.003791	1.048	0.01227	357549
Acute appendicitis (AcApp) (EUR Biobanks)	0.1019	0.05729	1.778	0.07544	0.004449	0.0006379	1.026	0.008633	1010222
Used an inhaler for chest within last hour	0.1871	0.1058	1.769	0.07693	0.003529	0.001557	1.001	0.007211	331625
Fat	0.1373	0.07762	1.769	0.07683	0.04074	0.01093	1.002	0.007082	51453
Job coding: medical doctor;general practitioner;hospital consultant	0.1203	0.06808	1.767	0.07726	0.02934	0.00601	0.9908	0.006911	89866
Job coding: nurse (of any kind;at any level)	0.2209	0.1256	1.759	0.07865	0.01193	0.005382	1.005	0.006651	89866
Treatment/medication code: ventolin 100micrograms inhaler	0.08959	0.05103	1.756	0.07914	0.01847	0.002693	1.004	0.009602	361141
Gas or solid-fuel cooking/heating: A gas hob or gas cooker	0.1944	0.111	1.751	0.07999	0.002749	0.001419	1.006	0.0062	360066
ILD differential diagnosis	0.08889	0.05109	1.74	0.08188	0.01478	0.001812	0.9975	0.007757	361194
COPD differential diagnosis	0.08889	0.05109	1.74	0.08188	0.01478	0.001812	0.9975	0.007757	361194
Diagnoses - main ICD10: N20 Calculus of kidney and ureter	0.08878	0.05108	1.738	0.08218	0.01273	0.001562	1.006	0.007778	361194
Fractured/broken bones in last 5 years	0.08398	0.04837	1.736	0.08249	0.01696	0.001921	1.011	0.008093	359241
Acute appendicitis (AcApp) (All Biobanks)	0.1008	0.05811	1.735	0.08279	0.003951	0.000578	1.029	0.008516	1108469
Non-cancer illness code;self-reported: multiple sclerosis	0.1858	0.1072	1.732	0.08319	0.003304	0.001399	1.016	0.007275	361141
Tinnitus: No;never	0.08125	0.04711	1.725	0.0846	0.05582	0.005188	1.006	0.007587	117882
Cereal type: Bran cereal (e.g. All Bran;Branflakes)	0.09801	0.05687	1.723	0.08481	0.01105	0.00176	1.003	0.007274	299898
Illness;injury;bereavement;stress in last 2 years: Serious illness;injury or assault to yourself	0.09446	0.05486	1.722	0.08508	0.01359	0.001632	1.013	0.00727	358836
Treatment/medication code: sodium cromoglicate	0.1683	0.09855	1.708	0.08762	0.003387	0.001429	0.9808	0.00793	361141
STROKE	0.2789	0.1633	1.708	0.08769	0.002073	0.001365	1.013	0.006696	361194
Urate	0.03771	0.02209	1.707	0.08782	0.2118	0.03897	1.197	0.07638	400469
Myocardial infarction;strict	0.08095	0.04747	1.705	0.08811	0.01712	0.002173	0.9896	0.008599	361194
Myocardial infarction	0.08095	0.04747	1.705	0.08811	0.01712	0.002173	0.9896	0.008599	361194
Non-cancer illness code;self-reported: urinary frequency / incontinence	0.2031	0.1197	1.697	0.08973	0.002597	0.001409	0.9934	0.00743	361141
Final attempt correct: no	0.1445	0.08545	1.691	0.09084	0.02044	0.004784	1.006	0.007508	119729
Job SOC coding: Nurses	0.2086	0.1234	1.69	0.09098	0.01225	0.005471	1.006	0.006788	91149
Mental health problems ever diagnosed by a professional: Obsessive compulsive disorder (OCD)	0.2056	0.1217	1.689	0.09119	0.006688	0.00373	1.004	0.006862	117711
Magnesium	0.138	0.08227	1.678	0.09342	0.04082	0.01064	1.007	0.007299	51453
Diagnoses - main ICD10: R79 Other abnormal findings of blood chemistry	0.1581	0.09472	1.669	0.09513	0.004421	0.001349	1.001	0.007675	361194
Treatment/medication code: thyroxine product	0.1178	0.07064	1.668	0.09535	0.008639	0.002418	1.002	0.008915	361141
Endocrine;nutritional and metabolic diseases	0.1676	0.1008	1.664	0.09616	0.004093	0.001367	1.004	0.007313	361194
Vitamin and mineral supplements: Vitamin E	0.1194	0.07179	1.663	0.09625	0.006451	0.001463	0.9968	0.007162	359245
Ganglion	0.1865	0.1122	1.662	0.0965	0.002746	0.001398	0.9998	0.007315	361194
Back pain	0.06029	0.03632	1.66	0.09694	0.04023	0.002015	1.039	0.01007	509000
Peak expiratory flow (PEF)	0.047	0.02839	1.655	0.09786	0.1047	0.005274	1.042	0.01414	329404
Saturated fat	0.1431	0.08677	1.649	0.09922	0.03396	0.009881	1.006	0.006558	51453
Other pulmonary diagnosis	0.08736	0.0535	1.633	0.1025	0.01387	0.001816	1	0.00794	361194
Monocyte Chemotactic Protein-1 (MCP1)	0.1761	0.1079	1.633	0.1025	0.1732	0.09607	0.992	0.008617	8293
Manifestations of mania or irritability: I was easily distracted	0.1259	0.07715	1.633	0.1026	0.02121	0.004808	0.9939	0.007014	114422
Diseases of the respiratory system	0.08736	0.0535	1.633	0.1025	0.01387	0.001816	1	0.00794	361194
Diagnoses - main ICD10: R69 Unknown and unspecified causes of morbidity	0.1517	0.09295	1.632	0.1026	0.003972	0.001516	0.9979	0.007011	361194
Diagnoses - main ICD10: I42 Cardiomyopathy	0.2384	0.1462	1.631	0.103	0.0024	0.001295	0.9953	0.006713	361194
Vitamin and mineral supplements: Vitamin A	0.1622	0.09954	1.63	0.1031	0.003779	0.001567	1.001	0.007271	359245
Weight;manual entry	0.2143	0.1317	1.627	0.1038	0.155	0.09908	1.004	0.00694	5278
Been in serious accident believed to be life-threatening	0.1477	0.09116	1.621	0.1051	0.0139	0.004422	1.014	0.007118	117922
Job coding: restaurant or catering manager;restaurateur; canteen manager; takeaway food shop manager	0.1942	0.1199	1.62	0.1052	0.01178	0.005558	0.9838	0.007047	89866
Treatment/medication code: dihydrocodeine	0.1759	0.1087	1.619	0.1055	0.003494	0.001313	0.999	0.007232	361141
Triglycerides	0.0369	0.02284	1.616	0.1061	0.2148	0.03464	1.351	0.09921	400639
Diagnoses - main ICD10: R55 Syncope and collapse	0.1358	0.08481	1.601	0.1094	0.006134	0.001318	1.003	0.007274	361194
Reason for glasses/contact lenses: For a 'squint' or 'turn' in an eye since childhood (called 'strabismus')	0.1833	0.1145	1.6	0.1096	0.003099	0.001332	1.005	0.007431	360677
Treatment/medication code: atorvastatin	0.09329	0.05837	1.598	0.11	0.01378	0.002249	1.032	0.01259	361141
Treatment/medication code: paracetamol	0.06547	0.04131	1.585	0.113	0.03011	0.002265	1.024	0.008934	361141
Treatment/medication code: clopidogrel	0.1434	0.09063	1.582	0.1136	0.004416	0.00152	1.005	0.007386	361141
Diagnoses - main ICD10: M48 Other spondylopathies	0.1301	0.08232	1.581	0.1139	0.005276	0.001478	0.9878	0.006934	361194
Cystatin C	0.0352	0.02235	1.575	0.1153	0.2359	0.03022	1.41	0.05101	400940
Hair colour (natural;before greying): Other	0.1255	0.07996	1.569	0.1166	0.00591	0.001752	0.9956	0.006339	360270
Mother's age at death	0.1085	0.06963	1.558	0.1191	0.01449	0.002518	1.015	0.007233	213636
Non-cancer illness code;self-reported: sciatica	0.1818	0.1169	1.554	0.1201	0.002302	0.001323	1.005	0.006769	361141
#Polyarthropathies	0.1277	0.08258	1.546	0.122	0.005417	0.001471	0.9874	0.007552	361194
Diagnoses - main ICD10: M65 Synovitis and tenosynovitis	0.1175	0.07613	1.543	0.1228	0.005738	0.00141	0.9912	0.006575	361194
Other soft tissue disorders;not elsewhere classified	0.1382	0.08967	1.541	0.1233	0.004383	0.00141	1.011	0.006622	361194
Diagnoses - main ICD10: M79 Other soft tissue disorders;not elsewhere classified	0.1382	0.08967	1.541	0.1233	0.004383	0.00141	1.011	0.006622	361194
Diagnoses - main ICD10: N43 Hydrocele and spermatocele	0.1326	0.08613	1.539	0.1237	0.005578	0.001559	1.004	0.007378	361194
Diagnoses - main ICD10: C61 Malignant neoplasm of prostate	0.1043	0.06792	1.536	0.1246	0.007683	0.001706	1.024	0.009347	361194
Eosinophil percentage of granulocytes	0.0367	0.02396	1.532	0.1255	0.1884	0.02347	0.9456	0.02914	173482
Treatment/medication code: terbinafine	0.1948	0.1273	1.53	0.1259	0.002546	0.001377	0.9946	0.006696	361141
Diagnoses - main ICD10: E11 Non-insulin-dependent diabetes mellitus	0.1456	0.09555	1.523	0.1277	0.003426	0.001288	1.002	0.00698	361194
Pain type(s) experienced in last month: Hip pain	0.06373	0.04195	1.519	0.1287	0.02266	0.001872	1.02	0.00777	360391
Medication related adverse effects	0.08326	0.05487	1.517	0.1292	0.01332	0.001886	1.01	0.008289	361194
Maternal smoking around birth	0.05884	0.03879	1.517	0.1293	0.045	0.002893	1.03	0.009085	309942
Diagnoses - main ICD10: H65 Nonsuppurative otitis media	0.1522	0.1012	1.504	0.1326	0.004146	0.001346	0.9922	0.006994	361194
Spinal stenosis	0.124	0.08258	1.501	0.1333	0.005397	0.001475	0.9901	0.007049	361194
Night shifts worked: This type of shift pattern was not worked during job	0.1326	0.08867	1.496	0.1347	0.05034	0.0202	0.994	0.007557	25697
Hair/balding pattern: Pattern 1	0.04265	0.02868	1.487	0.137	0.1886	0.02055	1.085	0.02387	165649
Reason for reducing amount of alcohol drunk: Health precaution	0.07994	0.05379	1.486	0.1373	0.04139	0.004585	1.004	0.007632	134033
VTE (EUR Biobanks)	0.06428	0.04331	1.484	0.1377	0.01102	0.001408	1.025	0.0176	915868
Diagnoses - main ICD10: L03 Cellulitis	0.1092	0.07368	1.482	0.1382	0.006582	0.001632	0.9953	0.007209	361194
Blood clot;DVT;bronchitis;emphysema;asthma;rhinitis;eczema;allergy diagnosed by doctor: Emphysema/chronic bronchitis	0.07792	0.05278	1.476	0.1398	0.01331	0.001713	0.985	0.007464	360527
Trigger finger	0.1126	0.07657	1.471	0.1413	0.005747	0.001549	0.9955	0.007041	361194
Fractured bone site(s): Other bones	0.1001	0.0681	1.47	0.1415	0.00782	0.001702	1.001	0.007661	359241
Job SOC coding: Journalists;newspaper and periodical editors	0.2821	0.1923	1.467	0.1425	0.005375	0.004843	1.007	0.006747	91149
How are people in household related to participant: Son and/or daughter (include step-children)	0.1256	0.08607	1.46	0.1444	0.005513	0.001613	1.006	0.007474	358963
Current employment status: Unable to work because of sickness or disability	0.0623	0.04285	1.454	0.1459	0.02274	0.001861	1.009	0.007691	359931
Waking too early	0.114	0.07854	1.452	0.1466	0.04038	0.01003	1.006	0.006253	45540
Non-cancer illness code;self-reported: helicobacter pylori	0.22	0.1518	1.449	0.1473	0.001973	0.001194	0.9994	0.006634	361141
Cancer code;self-reported: malignant melanoma	0.108	0.07454	1.449	0.1472	0.005607	0.001679	0.991	0.007889	361141
Diagnoses - main ICD10: K80 Cholelithiasis	0.07839	0.05423	1.446	0.1483	0.01412	0.002114	1.035	0.01192	361194
Age at first episode of depression	0.1077	0.07457	1.444	0.1487	0.03575	0.008963	1.006	0.006498	61033
Shortness of breath walking on level ground	0.0713	0.04939	1.443	0.1489	0.05188	0.005459	1.005	0.00743	118006
Total sugars	0.1043	0.0726	1.437	0.1507	0.05132	0.01067	0.9991	0.007086	51453
Diagnoses - main ICD10: H26 Other cataract	0.08333	0.05825	1.431	0.1526	0.0105	0.001863	1.007	0.007796	361194
Diagnoses - main ICD10: K44 Diaphragmatic hernia	0.122	0.0855	1.427	0.1537	0.005774	0.001264	1.013	0.00667	361194
Vitamin E	0.146	0.1024	1.426	0.1538	0.0251	0.009409	0.9983	0.007146	51453
Leisure/social activities: Religious group	0.05089	0.03571	1.425	0.1541	0.04553	0.002429	1.029	0.009076	360063
Worked with paints;thinners or glues: Sometimes	0.1148	0.08063	1.424	0.1544	0.02297	0.006037	1.007	0.0069	89003
Ankle spacing width (right)	0.04069	0.02861	1.422	0.1551	0.2978	0.01561	1.043	0.01239	114614
Diagnoses - main ICD10: K63 Other diseases of intestine	0.1464	0.1031	1.42	0.1555	0.003133	0.001297	1.022	0.00728	361194
Diagnoses - main ICD10: K42 Umbilical hernia	0.1147	0.08104	1.415	0.157	0.00579	0.001682	1.011	0.00831	361194
Actinic keratosis	0.1461	0.1036	1.41	0.1585	0.003693	0.001516	0.9979	0.007446	361194
Job coding: journalist;reporter;newspaper correspondent;sports writer;newspaper or magazine editor	0.2421	0.1718	1.409	0.1588	0.005785	0.004991	1.005	0.006712	89866
Treatment/medication code: becotide 50 inhaler	0.1257	0.08972	1.401	0.1611	0.004326	0.001438	0.9988	0.006855	361141
Usual side of head for mobile phone use: Right	0.06984	0.04993	1.399	0.1619	0.02508	0.002692	1.009	0.009229	303009
Diagnoses - main ICD10: E87 Other disorders of fluid;electrolyte and acid-base balance	0.1497	0.107	1.399	0.1618	0.002794	0.001229	0.9827	0.006008	361194
Mean platelet volume	0.03674	0.02629	1.397	0.1624	0.28	0.04009	1.005	0.04522	173502
More irritable than usual during worst period of anxiety	0.1501	0.1076	1.395	0.163	0.03472	0.01363	1.002	0.006654	33425
Treatment/medication code: quinine	0.118	0.08482	1.391	0.1641	0.005786	0.001592	1.007	0.008434	361141
COPD;early/later onset	0.09548	0.06864	1.391	0.1642	0.00702	0.001637	0.9968	0.007564	361194
Triglycerides	0.04018	0.02898	1.386	0.1657	0.117	0.03121	0.8372	0.0309	188580
Bone fractures	0.05656	0.04082	1.386	0.1658	0.02384	0.002007	1.005	0.009084	426824
NA	0.1259	0.09093	1.385	0.1661	0.004179	0.00139	0.9943	0.006893	361194
Malignant neoplasm of respiratory system and intrathoracic organs	0.1259	0.09093	1.385	0.1661	0.004179	0.00139	0.9943	0.006893	361194
Cereal type: Other (e.g. Cornflakes;Frosties)	0.06505	0.04725	1.377	0.1686	0.03598	0.002374	1.012	0.00817	299898
Bipolar and major depression status: Probable Recurrent major depression (moderate)	0.09698	0.07058	1.374	0.1694	0.0286	0.006145	0.994	0.007019	86895
Non-cancer illness code;self-reported: pulmonary embolism +/- dvt	0.1018	0.07439	1.369	0.1711	0.006369	0.001448	1.008	0.007469	361141
Blood clot;DVT;bronchitis;emphysema;asthma;rhinitis;eczema;allergy diagnosed by doctor: Blood clot in the lung	0.1003	0.07336	1.368	0.1713	0.00671	0.001452	1.009	0.007429	360527
Diagnoses - main ICD10: I21 Acute myocardial infarction	0.06872	0.05041	1.363	0.1728	0.01545	0.002037	0.99	0.008356	361194
Illnesses of mother: None of the above (group 1)	0.07256	0.05347	1.357	0.1747	0.0183	0.001829	1.015	0.008751	332611
Other hammer toe(s) (acquired)	0.153	0.1143	1.339	0.1807	0.002487	0.001231	0.9931	0.006895	361194
Vitamin and/or mineral supplement use: Vitamin E	0.2007	0.1503	1.335	0.1818	0.01425	0.009754	0.9988	0.006652	51427
Vitamin and/or mineral supplement use: Vitamin C	0.2284	0.171	1.335	0.1818	0.01085	0.009663	1.005	0.006999	51427
Years of cough on most days	0.1629	0.1228	1.327	0.1844	0.07302	0.03588	0.994	0.007001	12593
Cardiomyopathies;Primary/intrinsic	0.1764	0.1359	1.298	0.1942	0.002289	0.001265	0.9984	0.007334	361194
Treatment/medication code: allopurinol	0.04866	0.0379	1.284	0.1992	0.02519	0.00661	0.9827	0.01868	361141
Hallux valgus (acquired)	0.06951	0.05432	1.28	0.2007	0.0131	0.001927	1.001	0.008871	361194
Non-butter spread type details: Flora Pro-Active or Benecol	0.08896	0.06962	1.278	0.2013	0.01453	0.003048	1.007	0.008627	190094
Diagnoses - main ICD10: J44 Other chronic obstructive pulmonary disease	0.08624	0.06751	1.277	0.2014	0.007028	0.001616	0.9963	0.007566	361194
Diagnoses - main ICD10: I25 Chronic ischaemic heart disease	0.04632	0.03672	1.262	0.2071	0.02997	0.003366	1.009	0.01048	361194
Non-cancer illness code;self-reported: gastro-oesophageal reflux (gord) / gastric reflux	0.07605	0.06041	1.259	0.208	0.009871	0.001467	1.017	0.007046	361141
Chest pain felt during physical activity	0.1707	0.1369	1.247	0.2122	0.01331	0.008781	1.004	0.007076	54011
Tea intake	0.04081	0.03338	1.223	0.2215	0.05606	0.004065	0.9906	0.01158	349376
Iron	0.09449	0.07726	1.223	0.2213	0.0382	0.01025	1.004	0.007496	51453
Noninfectious colitis NAS	0.09341	0.07664	1.219	0.2229	0.005764	0.001391	0.9965	0.006771	361194
Workplace very noisy: Sometimes	0.09076	0.07474	1.214	0.2246	0.02487	0.005582	1.001	0.006629	90777
Type 2 diabetes	0.1209	0.09996	1.21	0.2263	0.003202	0.001283	1.002	0.006847	361194
Medication for pain relief;constipation;heartburn: Paracetamol	0.04442	0.03671	1.21	0.2263	0.03974	0.002441	1.022	0.008431	357084
Diagnoses - main ICD10: J18 Pneumonia;organism unspecified	0.1286	0.1064	1.209	0.2266	0.003058	0.001431	1.003	0.007366	361194
Treatment/medication code: glucosamine product	0.08618	0.07164	1.203	0.229	0.007024	0.001435	1.01	0.0071	361141
Skin changes due to chronic exposure to nonionizing radiation	0.1108	0.09238	1.199	0.2306	0.00429	0.001616	0.9936	0.007866	361194
Diagnoses - main ICD10: L57 Skin changes due to chronic exposure to nonionising radiation	0.1108	0.09238	1.199	0.2306	0.00429	0.001616	0.9936	0.007866	361194
Illnesses of siblings: Diabetes	0.06104	0.05093	1.198	0.2307	0.01994	0.002113	1.01	0.007348	280211
How are people in household related to participant: Grandchild	0.1397	0.1167	1.198	0.231	0.002835	0.001238	1.005	0.006774	358963
Usual side of head for mobile phone use: Equally left and right	0.07443	0.06246	1.192	0.2333	0.01373	0.001769	1.001	0.007281	303009
Diagnoses - main ICD10: C15 Malignant neoplasm of oesophagus	0.1465	0.1229	1.192	0.2333	0.002399	0.00134	1.004	0.007325	361194
Treatment/medication code: ranitidine	0.0954	0.08024	1.189	0.2345	0.005181	0.001396	0.9985	0.007404	361141
Destinations on discharge from hospital (recoded): Transfer to other NHS provider: General ward;young physically disabled;A&E	0.159	0.1339	1.187	0.2351	0.002212	0.001419	1.002	0.007314	359670
Diagnoses - main ICD10: T39 Poisoning by nonopioid analgesics;antipyretics and antirheumatics	0.1373	0.116	1.184	0.2365	0.002637	0.001493	1.004	0.007114	361194
VTE (All Biobanks)	0.05201	0.04402	1.182	0.2374	0.009234	0.001178	1.031	0.01703	1063277
Treatment/medication code: reductil 10mg capsule	0.1463	0.1237	1.182	0.237	0.003429	0.001484	0.9843	0.009369	361141
malignant neoplasm of male genital organs	0.06629	0.05613	1.181	0.2376	0.01148	0.001826	1.027	0.01153	361194
NA	0.06629	0.05613	1.181	0.2376	0.01148	0.001826	1.027	0.01153	361194
Treatment/medication code: chondroitin product	0.1352	0.1147	1.179	0.2383	0.002931	0.001229	0.9951	0.006963	361141
FI11 : antonym	0.1027	0.08765	1.172	0.2412	0.1181	0.03999	0.9941	0.006518	12493
3mm weak meridian (left)	0.03184	0.0272	1.17	0.2419	0.3501	0.02387	1.046	0.01521	75398
Microalbumin in urine	0.1367	0.1179	1.159	0.2464	0.01013	0.004795	0.9935	0.007616	108706
3mm cylindrical power (right)	0.05743	0.04959	1.158	0.2468	0.08389	0.008776	1.003	0.007134	75410
Illness;injury;bereavement;stress in last 2 years: Marital separation/divorce	0.1466	0.1268	1.156	0.2476	0.002412	0.00138	1.01	0.007328	358836
Diagnoses - main ICD10: K57 Diverticular disease of intestine	0.0449	0.03898	1.152	0.2494	0.02268	0.00199	1.002	0.008859	361194
Current employment status: Doing unpaid or voluntary work	0.07703	0.06691	1.151	0.2497	0.00838	0.001447	1.009	0.00756	359931
Treatment/medication code: tramadol	0.0683	0.0594	1.15	0.2502	0.009546	0.001402	1.004	0.006787	361141
Diagnoses - main ICD10: T84 Complications of internal orthopaedic prosthetic devices;implants and grafts	0.08761	0.07625	1.149	0.2506	0.005646	0.001336	0.993	0.006774	361194
Work hours - lumped category: Over 40 hours	0.0889	0.07742	1.148	0.2509	0.02999	0.008078	1.001	0.008005	75177
Palmar fascial fibromatosis [Dupuytren]	0.05462	0.04776	1.143	0.2528	0.01554	0.00259	1.021	0.01427	361194
Eosinophil percentage of white cells	0.02586	0.02282	1.133	0.257	0.1947	0.02469	0.948	0.03102	173483
DVT of lower extremities	0.07829	0.06915	1.132	0.2576	0.008205	0.001685	1.001	0.009325	361194
Diagnoses - main ICD10: K52 Other non-infective gastro-enteritis and colitis	0.08441	0.07477	1.129	0.2589	0.006132	0.00145	0.9959	0.007031	361194
Disorders of lens	0.0573	0.05078	1.128	0.2591	0.01559	0.001963	1.009	0.008089	361194
Feelings of tiredness during worst episode of depression	0.09613	0.08576	1.121	0.2623	0.02783	0.0098	1.008	0.007642	59774
Malignant neoplasm of prostate	0.06256	0.05593	1.119	0.2633	0.01168	0.001908	1.031	0.01182	361194
Malignant neoplasm of prostate	0.06256	0.05593	1.119	0.2633	0.01168	0.001908	1.031	0.01182	361194
Bipolar and major depression status: Bipolar I Disorder	0.1431	0.1281	1.117	0.2641	0.00866	0.0055	1.003	0.007367	86895
Diagnoses - main ICD10: N81 Female genital prolapse	0.05673	0.05086	1.115	0.2647	0.01286	0.001781	1.022	0.007815	361194
Non-cancer illness code;self-reported: emphysema/chronic bronchitis	0.06658	0.06013	1.107	0.2682	0.009628	0.001686	0.9904	0.007558	361141
IPF (All Biobanks + Allen et al)	0.05756	0.05227	1.101	0.2708	0.004407	0.0007145	1.016	0.0136	1375570
Other specific joint derangements/joint disorders	0.1149	0.1045	1.1	0.2715	0.003614	0.001562	1.014	0.007304	361194
Fractured bone site(s): Wrist	0.08815	0.08064	1.093	0.2743	0.005739	0.001509	1.006	0.007015	359241
Treatment/medication code: vitamin b compound tablet	0.1242	0.114	1.089	0.276	0.002531	0.00137	0.9984	0.006773	361141
Ever had known person concerned about;or recommend reduction of;alcohol consumption: Yes;during the last year	0.1	0.09246	1.082	0.2793	0.01722	0.004374	1.004	0.007236	117880
Fractured bone site(s): Ankle	0.09444	0.08733	1.081	0.2795	0.005198	0.001483	0.9976	0.007068	359241
Starchy food consumers	0.1025	0.09526	1.076	0.282	0.02592	0.009476	0.9994	0.006562	51427
Haemoglobin concentration	0.03156	0.02942	1.073	0.2834	0.1448	0.01163	1.171	0.03846	350474
Job SOC coding: Houseparents and residential wardens	0.08735	0.08155	1.071	0.2841	0.02009	0.006011	0.9871	0.006955	91149
Job SOC coding: Secondary education teaching professionals	0.07786	0.07278	1.07	0.2847	0.02874	0.005294	0.9879	0.006475	91149
Illnesses of father: Diabetes	0.05434	0.05098	1.066	0.2864	0.01748	0.002196	1.028	0.007401	313294
Treatment/medication code: arthrotec 50 tablet	0.1548	0.1454	1.065	0.2869	0.00201	0.001482	0.9971	0.008225	361141
Reticulocyte count	0.03421	0.03228	1.06	0.2893	0.07555	0.007165	1.041	0.02348	344729
Diagnoses - main ICD10: K40 Inguinal hernia	0.04985	0.0471	1.058	0.2899	0.02128	0.002898	0.9958	0.008125	361194
Bilateral oophorectomy (both ovaries removed)	0.06227	0.05884	1.058	0.2899	0.01992	0.003326	1.015	0.007859	191515
Vitamin and mineral supplements: Vitamin B	0.07274	0.06889	1.056	0.291	0.008136	0.001526	0.9969	0.007361	359245
Mean corpuscular hemoglobin concentration	0.0342	0.03242	1.055	0.2914	0.1081	0.01258	0.9671	0.01894	173497
Treatment/medication code: beclazone 50 inhaler	0.1004	0.09528	1.053	0.2922	0.003997	0.00147	0.9815	0.0072	361141
Medication related adverse effects (Asthma/COPD)	0.06161	0.05886	1.047	0.2952	0.01229	0.001852	1.015	0.008734	361194
Unstable angina pectoris	0.07549	0.07244	1.042	0.2973	0.008321	0.001553	0.9994	0.007649	361194
Vitamin C	0.08173	0.07853	1.041	0.298	0.03605	0.009101	0.9965	0.007361	51453
Treatment/medication code: beclometasone	0.1059	0.1017	1.041	0.2978	0.004075	0.001561	0.999	0.007208	361141
QRS duration	0.1064	0.1023	1.04	0.2983	0.1329	0.05523	1.004	0.008489	10815
Treatment/medication code: bendrofluazide	0.07508	0.07239	1.037	0.2996	0.006434	0.001511	0.9921	0.007152	361141
Treatment/medication code: felodipine	0.08527	0.08236	1.035	0.3005	0.004999	0.001547	1.007	0.007859	361141
Childhood sunburn occasions	0.03204	0.03203	1	0.3172	0.08349	0.01704	1.017	0.0416	269734
Reason for glasses/contact lenses: For just reading/near work as you are getting older (called 'presbyopia')	0.1032	0.1033	0.9992	0.3177	0.003435	0.00155	1.086	0.007971	360677
Workplace had a lot of cigarette smoke from other people smoking: Often	0.06363	0.06378	0.9977	0.3184	0.03109	0.006917	1.007	0.008148	89803
Workplace very cold: Rarely/never	0.06003	0.06024	0.9964	0.3191	0.03459	0.005667	1.008	0.006403	90696
Coffee type: Other type of coffee	0.1092	0.1099	0.9941	0.3202	0.003816	0.001798	1.004	0.006825	283449
Long-standing illness;disability or infirmity	0.03315	0.0334	0.9925	0.321	0.05195	0.002279	1.017	0.009082	352798
Diagnoses - main ICD10: Z36 Antenatal screening	0.09835	0.09918	0.9917	0.3214	0.003765	0.001473	0.9926	0.007614	361194
Testosterone	0.0296	0.0299	0.9899	0.3222	0.07944	0.01059	1.097	0.03436	363203
Non-cancer illness code;self-reported: hiatus hernia	0.06914	0.07003	0.9872	0.3235	0.007596	0.001298	1.033	0.006937	361141
Diagnoses - main ICD10: M25 Other joint disorders;not elsewhere classified	0.1049	0.1075	0.9762	0.3289	0.003409	0.001512	1.011	0.007009	361194
Job coding: houseparent;child careworker;residential warden;sheltered accommodation warden;foster parent	0.07711	0.07903	0.9756	0.3292	0.02111	0.00603	0.9874	0.007033	89866
Ankle spacing width (left)	0.027	0.02769	0.9752	0.3295	0.3001	0.01571	1.039	0.01327	114630
Diagnoses - main ICD10: F31 Bipolar affective disorder	0.07224	0.07428	0.9726	0.3308	0.006303	0.001465	0.9857	0.0077	361194
Haematocrit percentage	0.02811	0.02893	0.9716	0.3312	0.1375	0.01179	1.167	0.03864	350475
Reason for reducing amount of alcohol drunk: Financial reasons	0.1105	0.1137	0.9715	0.3313	0.007854	0.003938	1.003	0.00725	134033
Non-cancer illness code;self-reported: mania/bipolar disorder/manic depression	0.0906	0.09345	0.9695	0.3323	0.004265	0.001394	1.004	0.006481	361141
Red blood cell (erythrocyte) count	0.02387	0.02479	0.9631	0.3355	0.2074	0.01953	1.183	0.04477	350475
Treatment/medication code: oxybutynin	0.1077	0.112	0.9615	0.3363	0.002588	0.001384	0.9899	0.006389	361141
Treatment/medication code: prednisolone	0.09217	0.09602	0.9599	0.3371	0.004	0.001392	0.9913	0.007335	361141
Diagnoses - main ICD10: M20 Acquired deformities of fingers and toes	0.05061	0.05301	0.9547	0.3397	0.01456	0.001732	0.9908	0.007682	361194
Diagnoses - main ICD10: I84 Haemorrhoids	0.05964	0.06274	0.9505	0.3418	0.009354	0.001644	1.013	0.007988	361194
Job coding: secondary school teacher or teaching professional (including head teacher)	0.06991	0.07366	0.949	0.3426	0.02864	0.005375	0.9869	0.00644	89866
FI5 : family relationship calculation	0.05265	0.05556	0.9476	0.3433	0.04303	0.005678	1.006	0.007889	113356
Retinol	0.09193	0.0973	0.9448	0.3448	0.02662	0.01035	1.009	0.006838	49890
High light scatter reticulocyte count	0.02568	0.02744	0.9361	0.3492	0.158	0.01267	1.128	0.05018	344729
DVT of lower extremities and pulmonary embolism	0.0596	0.06387	0.9331	0.3508	0.0111	0.002143	1.006	0.01065	361194
Why reduced smoking: Illness or ill health	0.09721	0.1045	0.9301	0.3523	0.1244	0.04064	0.9868	0.006406	11443
Type of accommodation lived in: A house or bungalow	0.04547	0.04906	0.9268	0.354	0.01457	0.001651	1.007	0.007078	360088
Milk type used: Skimmed	0.04587	0.04953	0.9262	0.3543	0.01899	0.001827	0.999	0.008083	360806
IPF (EUR Biobanks)	0.05998	0.06478	0.9259	0.3545	0.003218	0.000647	1.001	0.009151	953873
6mm cylindrical power (left)	0.05895	0.06367	0.9259	0.3545	0.04607	0.007562	1.011	0.006394	65551
Hemoglobin concentration	0.03071	0.03326	0.9234	0.3558	0.1401	0.01237	0.9929	0.02226	173487
Vitamin B12	0.332	0.3608	0.92	0.3576	0.006202	0.009716	1.005	0.006684	51453
Job SOC coding: Conference and exhibition managers	0.09368	0.1023	0.9155	0.3599	0.0186	0.006291	0.9846	0.009845	91149
Diagnoses - main ICD10: K30 Dyspepsia	0.1024	0.1119	0.9153	0.36	0.002731	0.001399	1.007	0.007304	361194
Completion status of test: Heart rate reached safety level	0.07681	0.084	0.9145	0.3605	0.03204	0.01075	1.002	0.007843	54007
Pneumonias (Asthma/COPD co-morbidities)	0.08749	0.096	0.9114	0.3621	0.003642	0.001391	1.002	0.007516	361194
Asthma-related pneumonia	0.08749	0.096	0.9114	0.3621	0.003642	0.001391	1.002	0.007516	361194
Eye problems/disorders: Diabetes related eye disease	0.06855	0.07531	0.9102	0.3627	0.01865	0.004449	1.012	0.006835	117890
Diagnoses - main ICD10: N60 Benign mammary dysplasia	0.1133	0.1247	0.9081	0.3638	0.002629	0.001388	0.9914	0.007368	361194
Diagnoses - main ICD10: Z09 Follow-up examination after treatment for conditions other than malignant neoplasms	0.07777	0.08634	0.9008	0.3677	0.004951	0.001474	0.9993	0.006847	361194
Diagnoses - main ICD10: R31 Unspecified haematuria	0.05978	0.06661	0.8976	0.3694	0.006541	0.001477	1.002	0.006605	361194
Red blood cell count	0.02473	0.02755	0.8975	0.3695	0.2098	0.02457	0.9851	0.02469	173511
Restless during period of worst anxiety	0.1043	0.1171	0.891	0.3729	0.03152	0.01502	1.001	0.006233	33864
Non-cancer illness code;self-reported: gout	0.03207	0.03647	0.8794	0.3792	0.02827	0.007949	0.9853	0.02108	361141
Non-cancer illness code;self-reported: hyperthyroidism/thyrotoxicosis	0.06187	0.07044	0.8783	0.3798	0.00719	0.001873	1.006	0.008139	361141
Diagnoses - main ICD10: M72 Fibroblastic disorders	0.04219	0.04807	0.8777	0.3801	0.01466	0.002505	1.02	0.01416	361194
Fibroblastic disorders	0.04191	0.04783	0.8763	0.3808	0.01503	0.002501	1.018	0.01399	361194
Fractured bone site(s): Arm	0.07704	0.08823	0.8732	0.3826	0.004519	0.001281	1.001	0.007161	359241
Non-cancer illness code;self-reported: spine arthritis/spondylitis	0.08316	0.09543	0.8714	0.3836	0.002947	0.001331	1.003	0.0069	361141
Transport type for commuting to job workplace: Cycle	0.04834	0.05569	0.8681	0.3853	0.03193	0.002898	1.015	0.007745	190832
Mouth/teeth dental problems: None of the above	0.03483	0.04016	0.8674	0.3857	0.03964	0.002058	1.006	0.008012	359841
Lymphocyte count	0.02743	0.03179	0.8627	0.3883	0.0564	0.005012	1.037	0.01667	349856
Treatment/medication code: calcium salts	0.1157	0.1348	0.8584	0.3907	0.002178	0.001389	0.9892	0.006943	361141
3mm cylindrical power (left)	0.04726	0.05519	0.8565	0.3917	0.07195	0.007729	1.01	0.007136	75398
Why stopped smoking: None of the above	0.05733	0.06709	0.8545	0.3928	0.03638	0.005656	0.997	0.006652	88516
Job SOC coding: Labourers in building and woodworking trades	0.1012	0.1185	0.8539	0.3931	0.01102	0.005298	0.9858	0.006972	91149
6mm cylindrical power (right)	0.07418	0.08705	0.8521	0.3941	0.02991	0.007276	1.022	0.006968	66256
Stem Cell Growth Factor beta	0.3744	0.4421	0.8469	0.3971	0.03033	0.05462	1.013	0.007628	8293
3mm strong meridian (left)	0.0233	0.02767	0.8422	0.3997	0.3298	0.02267	1.049	0.01434	75398
Age high blood pressure diagnosed	0.04585	0.05472	0.838	0.402	0.0537	0.007893	1.011	0.007835	87024
Diagnoses - main ICD10: Z03 Medical observation and evaluation for suspected diseases and conditions	0.07525	0.08981	0.8378	0.4021	0.004149	0.001241	0.9921	0.006766	361194
Diagnoses - main ICD10: J33 Nasal polyp	0.06429	0.0774	0.8306	0.4062	0.006832	0.001705	1.009	0.007726	361194
Non-butter spread type details: Other low or reduced fat spread	0.06673	0.08046	0.8294	0.4069	0.009978	0.002653	0.9971	0.006542	190094
Leg pain on walking	0.03753	0.04557	0.8237	0.4101	0.05193	0.005076	1.016	0.007963	118905
Iron deficiency anaemia	0.07005	0.08518	0.8224	0.4108	0.004599	0.001349	0.9927	0.006761	361194
Diagnoses - main ICD10: D50 Iron deficiency anaemia	0.07005	0.08518	0.8224	0.4108	0.004599	0.001349	0.9927	0.006761	361194
Medication for cholesterol;blood pressure or diabetes: Cholesterol lowering medication	0.03267	0.03988	0.8192	0.4127	0.07603	0.008971	1.051	0.02376	165340
Illnesses of father: None of the above (group 1)	0.0418	0.05109	0.8182	0.4132	0.01389	0.00196	1.021	0.007605	314797
Neoplasms	0.04322	0.05307	0.8144	0.4154	0.01682	0.002133	1.008	0.008874	361194
Lateral epicondylitis	0.09792	0.1204	0.8131	0.4162	0.002932	0.001426	0.9951	0.007023	361194
#Spondylopathies	0.05957	0.07333	0.8123	0.4166	0.006319	0.001594	1.002	0.007602	361194
Malignant neoplasm of bronchus and lung	0.06578	0.08142	0.8078	0.4192	0.004981	0.0014	0.9941	0.0068	361194
Malignant neoplasm of bronchus and lung	0.06578	0.08142	0.8078	0.4192	0.004981	0.0014	0.9941	0.0068	361194
Diagnoses - main ICD10: D17 Benign lipomatous neoplasm	0.07698	0.0953	0.8077	0.4192	0.003751	0.001255	1.002	0.006648	361194
Treatment/medication code: valsartan	0.06757	0.08385	0.8059	0.4203	0.00517	0.001294	0.9869	0.007356	361141
Ever addicted to any substance or behaviour	0.05764	0.07195	0.8011	0.4231	0.01987	0.004646	0.9979	0.008069	116746
Treatment/medication code: flax oil tablet	0.1059	0.1323	0.8006	0.4234	0.001814	0.00113	1.002	0.006831	361141
Certain infectious and parasitic diseases	0.07784	0.09733	0.7997	0.4239	0.003297	0.001532	1.002	0.007461	361194
Diagnoses - main ICD10: I80 Phlebitis and thrombophlebitis	0.05044	0.06317	0.7985	0.4246	0.009488	0.001945	0.9961	0.01026	361194
Illnesses of siblings: Lung cancer	0.07778	0.0989	0.7865	0.4316	0.004152	0.001876	1.003	0.007356	279301
Diseases of the blood and blood-forming organs and certain disorders involving the immune mechanism	0.07099	0.09105	0.7796	0.4356	0.004128	0.001377	1.002	0.007075	361194
Diagnoses - main ICD10: I50 Heart failure	0.06448	0.08331	0.774	0.4389	0.005278	0.00132	0.9983	0.006994	361194
is_female;based on inferred genetic sex	0.05168	0.06688	0.7727	0.4397	0.009118	0.001669	1.017	0.008118	361194
Hypertension	0.08248	0.1069	0.7718	0.4402	0.003321	0.001502	0.9953	0.007147	361194
Treatment/medication code: warfarin	0.05487	0.0712	0.7707	0.4409	0.006038	0.00146	1.005	0.007228	361141
Ever had period extreme irritability	0.03649	0.04771	0.7649	0.4443	0.05595	0.005291	1.003	0.00823	114422
Victim of sexual assault	0.04047	0.05337	0.7583	0.4482	0.03695	0.005584	1.003	0.007735	116671
NA	0.0796	0.1058	0.7525	0.4518	0.003698	0.00155	0.9896	0.007496	361194
Diagnoses - main ICD10: I10 Essential (primary) hypertension	0.1087	0.1446	0.7514	0.4524	0.002067	0.001387	1.001	0.006993	361194
Mean platelet (thrombocyte) volume	0.01759	0.02343	0.7506	0.4529	0.2828	0.03395	1.3	0.08533	350470
Own or rent accommodation lived in: Rent - from local authority;local council;housing association	0.02686	0.03593	0.7476	0.4547	0.03657	0.002107	1.011	0.008308	356340
Diagnoses - main ICD10: T81 Complications of procedures;not elsewhere classified	0.07301	0.0978	0.7466	0.4553	0.003549	0.001212	1.003	0.006783	361194
Ankle spacing width	0.01973	0.02645	0.746	0.4557	0.2975	0.01514	1.072	0.02127	206589
Diseases of veins;lymphatic vessels and lymph nodes;not elsewhere classified	0.03284	0.04411	0.7444	0.4566	0.02168	0.002083	1.033	0.01061	361194
Treatment/medication code: rosiglitazone	0.07268	0.09769	0.744	0.4569	0.003612	0.001199	1	0.007291	361141
Polyunsaturated fat	0.07407	0.09963	0.7435	0.4572	0.02124	0.0102	1.003	0.006851	51453
Reticulocyte percentage	0.02474	0.0333	0.743	0.4575	0.06382	0.006314	1.035	0.02175	344728
Non-cancer illness code;self-reported: psoriasis	0.04805	0.0651	0.7381	0.4604	0.00693	0.001753	1.018	0.009086	361141
Diagnoses - main ICD10: S42 Fracture of shoulder and upper arm	0.0671	0.09109	0.7366	0.4614	0.004052	0.001375	0.9905	0.00695	361194
Fracture resulting from simple fall	0.07065	0.09603	0.7357	0.4619	0.03575	0.01417	0.9966	0.007027	34310
Disorders of gallbladder;biliary tract and pancreas	0.03651	0.05007	0.7293	0.4658	0.01575	0.002016	1.033	0.01114	361194
Any mental disorder	0.05326	0.0733	0.7266	0.4675	0.00669	0.001447	0.998	0.007417	361194
Diagnoses - main ICD10: R14 Flatulence and related conditions	0.06924	0.09673	0.7158	0.4741	0.004378	0.00141	0.9777	0.008237	361194
Illnesses of mother: Alzheimer's disease/dementia	0.05399	0.07548	0.7153	0.4744	0.005912	0.002721	1.019	0.02094	331041
Diagnoses - main ICD10: N40 Hyperplasia of prostate	0.05072	0.07104	0.714	0.4752	0.007092	0.001705	1.02	0.007032	361194
Started insulin within one year diagnosis of diabetes	0.05463	0.07669	0.7123	0.4763	0.1302	0.04281	1.005	0.008774	16415
Eye problems/disorders: None of the above	0.04173	0.05903	0.7069	0.4796	0.0299	0.005147	1.007	0.007381	117890
Milk type used: Other type of milk	0.07758	0.1104	0.7025	0.4824	0.002597	0.001338	0.9995	0.006829	360806
Monocyte percentage	0.01881	0.02689	0.6996	0.4842	0.1051	0.01513	1.112	0.03337	349861
Non-cancer illness code;self-reported: cholelithiasis/gall stones	0.04195	0.06067	0.6914	0.4893	0.009688	0.00177	1.018	0.01005	361141
Workplace very dusty: Sometimes	0.05997	0.08688	0.6903	0.49	0.02075	0.00561	1.013	0.006762	89965
Vitamin and/or mineral supplement use: Glucosamine/chondroitin	0.09573	0.139	0.6885	0.4911	0.01303	0.009432	1.004	0.006955	51427
Illnesses of father: Prostate cancer	0.0516	0.07519	0.6863	0.4925	0.009186	0.001907	1.005	0.008882	312544
Knee pain for 3+ months	0.05597	0.08158	0.686	0.4927	0.02531	0.006409	0.9964	0.006779	76000
Treatment/medication code: levothyroxine sodium	0.02468	0.036	0.6855	0.493	0.03881	0.005012	1.018	0.014	361141
Diagnoses - main ICD10: J47 Bronchiectasis	0.07195	0.1052	0.6837	0.4942	0.003915	0.001634	0.9876	0.007796	361194
Hematocrit	0.02265	0.03347	0.6766	0.4986	0.1403	0.01263	0.9924	0.02232	173486
Treatment/medication code: amitriptyline	0.04721	0.06979	0.6765	0.4987	0.007126	0.0014	1.008	0.006817	361141
Qualifications: Other professional qualifications eg: nursing;teaching	0.02281	0.03372	0.6763	0.4989	0.04344	0.002305	1.014	0.009277	357549
Diagnoses - main ICD10: I83 Varicose veins of lower extremities	0.02835	0.04193	0.676	0.499	0.02187	0.002318	1.033	0.01277	361194
IL2ra	0.3039	0.4507	0.6742	0.5002	0.02514	0.05719	1.007	0.007819	8293
ECG;phase time	0.06168	0.09229	0.6683	0.5039	0.03005	0.009993	1.009	0.00647	53998
Eosinophill percentage	0.01659	0.02484	0.6679	0.5042	0.1581	0.01938	1.068	0.04521	349861
Job coding: higher education teaching professional;university lecturer/professor (including college/university head/vice chancellor)	0.05807	0.08726	0.6655	0.5057	0.01983	0.005545	0.9917	0.006464	89866
Job coding: heavy goods vehicle (hgv) driver;lorry or truck driver;tanker driver;haulage driver	0.05997	0.09108	0.6584	0.5103	0.01546	0.005674	0.9864	0.007109	89866
Suggestive for eosinophilic asthma	0.05162	0.07842	0.6583	0.5104	0.00657	0.001705	1.011	0.007691	361194
Fractured bone site(s): Leg	0.09929	0.1511	0.6569	0.5112	0.001605	0.001354	0.998	0.00712	359241
Mental and behavioural disorders	0.04876	0.07488	0.6512	0.5149	0.006421	0.001366	1.001	0.007423	361194
Diseases of appendix	0.05322	0.08182	0.6504	0.5154	0.004958	0.001407	0.9927	0.007119	361194
Treatment/medication code: salmeterol product	0.08732	0.1344	0.6495	0.516	0.002357	0.001325	1	0.008012	361141
Mother still alive	0.05235	0.08066	0.6491	0.5163	0.005722	0.0016	1.012	0.007316	355029
Non-cancer illness code;self-reported: chronic obstructive airways disease/copd	0.05171	0.07981	0.6479	0.5171	0.005484	0.001414	0.9928	0.006941	361141
Severity of problems due to mania or irritability	0.06503	0.1007	0.646	0.5183	0.05018	0.01925	0.9953	0.006701	26655
Job SOC coding: Heavy goods vehicle drivers	0.0592	0.09164	0.646	0.5183	0.01602	0.005638	0.9855	0.007249	91149
Venous thromboembolism	0.03761	0.05851	0.6428	0.5203	0.01264	0.002345	1.001	0.0111	361194
Platelet crit	0.01482	0.02314	0.6407	0.5217	0.2068	0.01788	1.187	0.03621	350471
Diagnoses - main ICD10: R32 Unspecified urinary incontinence	0.07583	0.1184	0.6407	0.5217	0.002429	0.001386	0.9925	0.007457	361194
Diagnoses - main ICD10: S66 Injury of muscle and tendon at wrist and hand level	0.07204	0.1145	0.6292	0.5292	0.002901	0.001282	0.9946	0.007015	361194
Types of transport used (excluding work): None of the above	0.05667	0.09041	0.6268	0.5308	0.004125	0.001315	0.9992	0.006919	359324
Asthma;hospital admissions 1	0.05535	0.0883	0.6268	0.5308	0.005051	0.001443	1.003	0.00736	361194
Never eat eggs;dairy;wheat;sugar: Wheat products	0.07013	0.1131	0.6202	0.5351	0.002577	0.001434	1.013	0.0074	359777
NA	0.0255	0.04112	0.6201	0.5352	0.02791	0.005104	1.023	0.01474	361194
Malignant neoplasm of skin	0.0255	0.04112	0.6201	0.5352	0.02791	0.005104	1.023	0.01474	361194
Major dietary changes in the last 5 years: Yes;because of illness	0.02685	0.04365	0.6151	0.5385	0.02663	0.001845	1.017	0.007944	360294
Medication for pain relief;constipation;heartburn: Aspirin	0.02631	0.0428	0.6148	0.5387	0.02368	0.002078	1.01	0.007688	357084
Cancer diagnosed by doctor	0.04453	0.07276	0.6119	0.5406	0.007139	0.001656	1.008	0.007287	359981
Workplace very dusty: Often	0.03991	0.0657	0.6074	0.5436	0.03451	0.005801	1.007	0.007229	89631
Decayed;Missing and Filled tooth Surfaces (DMFS) + Dentures	0.01813	0.03016	0.6011	0.5478	0.0862	0.003558	0.9883	0.01036	487823
Non-cancer illness code;self-reported: alcohol dependency	0.06828	0.1137	0.6005	0.5482	0.002414	0.001348	0.9937	0.007057	361141
3mm strong meridian (right)	0.01601	0.027	0.5929	0.5533	0.3302	0.02261	1.058	0.01471	75410
Time to complete round	0.01866	0.03172	0.5882	0.5564	0.05976	0.00259	1.026	0.0092	354739
Illness;injury;bereavement;stress in last 2 years: Serious illness;injury or assault of a close relative	0.03292	0.05608	0.5869	0.5573	0.01131	0.001671	1.006	0.007504	358836
Calcium	0.04902	0.0839	0.5843	0.559	0.03704	0.01136	0.9947	0.007326	51453
Workplace very hot: Often	0.03995	0.06892	0.5797	0.5621	0.02688	0.005797	0.9934	0.007214	90165
Treatment/medication code: bisoprolol	0.04115	0.0712	0.5779	0.5633	0.006448	0.001341	0.992	0.006703	361141
Breathing problems responsible for leaving job: No	0.04111	0.07119	0.5775	0.5636	0.02937	0.005412	1.005	0.006491	91149
Job coding: primary /junior school teacher or teaching professional;nursery school teacher (including head teacher)	0.04471	0.0777	0.5754	0.565	0.02115	0.005501	0.998	0.007388	89866
Mean corpuscular haemoglobin concentration	0.01879	0.03275	0.5738	0.5661	0.04727	0.005939	1.02	0.01657	350468
Which eye(s) affected by astigmatism: Right eye	0.04861	0.08475	0.5736	0.5663	0.1575	0.05616	0.9889	0.007215	9749
Bring up phlegm/sputum/mucus on most days	0.0476	0.08305	0.5731	0.5666	0.02419	0.005472	1.007	0.007411	91787
Treatment/medication code: omega-3/fish oil supplement	0.06264	0.1096	0.5716	0.5676	0.003464	0.001322	1.009	0.006851	361141
Treatment/medication code: losartan	0.03419	0.06022	0.5678	0.5702	0.008468	0.001511	0.9913	0.007477	361141
Childhood asthma (age<16)	0.05039	0.08891	0.5668	0.5709	0.005001	0.001433	1.003	0.007348	361194
Asthma	0.05039	0.08891	0.5668	0.5709	0.005001	0.001433	1.003	0.007348	361194
Asthma	0.05039	0.08891	0.5668	0.5709	0.005001	0.001433	1.003	0.007348	361194
COPD related to chronic (opportunist) infections	0.06207	0.1101	0.5635	0.5731	0.003522	0.001585	0.9874	0.007635	361194
Pain type(s) experienced in last month: Pain all over the body	0.03645	0.06507	0.5602	0.5753	0.009238	0.001479	1.006	0.007602	360391
Ever had known person concerned about;or recommend reduction of;alcohol consumption: Yes;but not in the last year	0.04519	0.08244	0.5482	0.5836	0.01542	0.004368	0.9989	0.007129	117880
6mm weak meridian (left)	0.0148	0.02702	0.5475	0.584	0.3773	0.02602	1.047	0.01441	65551
Pulse wave reflection index	0.06235	0.114	0.547	0.5844	0.009518	0.004277	1.005	0.007028	118850
Diagnoses - main ICD10: F10 Mental and behavioural disorders due to use of alcohol	0.05068	0.09313	0.5442	0.5863	0.004244	0.00136	0.9975	0.006809	361194
Treatment/medication code: citalopram	0.05309	0.09761	0.5439	0.5865	0.003953	0.001406	1.003	0.007464	361141
Breathing problems improved/stopped away from workplace or on holiday: No	0.05389	0.09985	0.5397	0.5894	0.01414	0.005042	1.011	0.006455	91149
Diagnoses - main ICD10: E66 Obesity	0.05396	0.1002	0.5382	0.5904	0.003842	0.001554	0.9938	0.007571	361194
Medication for cholesterol;blood pressure or diabetes: Blood pressure medication	0.01971	0.03684	0.535	0.5927	0.1135	0.005939	1.041	0.01056	165340
Heart failure;not strict	0.04216	0.07905	0.5333	0.5938	0.005671	0.001346	0.997	0.006919	361194
Heart failure	0.04216	0.07905	0.5333	0.5938	0.005671	0.001346	0.997	0.006919	strict
Heart failure	0.04216	0.07905	0.5333	0.5938	0.005671	0.001346	0.997	0.006919	361194
Treatment/medication code: latanoprost	0.04464	0.08391	0.532	0.5948	0.004451	0.001436	0.9966	0.007361	361141
3mm regularity index (left)	0.0732	0.1378	0.531	0.5954	0.007892	0.006629	1.012	0.007228	73829
Ever had bowel cancer screening	0.03113	0.05871	0.5302	0.596	0.01223	0.001786	1.021	0.007736	355353
Treatment/medication code: cetirizine	0.03704	0.06991	0.5298	0.5962	0.006783	0.001506	0.994	0.007257	361141
Breathing problems during period of job: Yes	0.03737	0.07116	0.5252	0.5994	0.02919	0.0055	1.007	0.006662	91149
Treatment/medication code: aspirin	0.02233	0.04265	0.5236	0.6005	0.02254	0.001966	1.013	0.007352	361141
ECG;phase duration	0.0501	0.09609	0.5214	0.6021	0.03011	0.01122	1.01	0.007272	53998
Psoriasis	0.05509	0.107	0.5147	0.6068	0.003359	0.00156	0.9963	0.00831	361194
Diagnoses - main ICD10: L40 Psoriasis	0.05509	0.107	0.5147	0.6068	0.003359	0.00156	0.9963	0.00831	361194
Type milk consumed: semiskimmed	0.053	0.104	0.5096	0.6103	0.02105	0.009692	0.9996	0.006876	51427
Pain type(s) experienced in last month: Back pain	0.019	0.03732	0.5091	0.6107	0.03696	0.002199	1.025	0.00964	360391
Diagnoses - main ICD10: C34 Malignant neoplasm of bronchus and lung	0.05629	0.1112	0.5061	0.6128	0.002802	0.001327	1.003	0.006874	361194
Hypertensive diseases	0.04929	0.09895	0.4981	0.6184	0.003708	0.001556	0.9922	0.007252	361194
Corneal hysteresis (left)	0.02007	0.04051	0.4956	0.6202	0.106	0.01124	1.022	0.008669	76510
Age hayfever or allergic rhinitis diagnosed by doctor	0.03913	0.07972	0.4908	0.6235	0.1081	0.02521	0.9959	0.00789	20904
Job SOC coding: Primary and nursery education teaching professionals	0.03852	0.079	0.4876	0.6258	0.02001	0.005397	1	0.007399	91149
Destinations on discharge from hospital (recoded): Usual Place of residence: Living with relatives	0.03781	0.07754	0.4876	0.6259	0.005715	0.001619	1.118	0.008008	359439
Worked with paints;thinners or glues: Often	0.07422	0.1522	0.4875	0.6259	0.005902	0.00515	1.018	0.006613	88718
Job coding: author;writer;biographer;book editor;novelist;dramatist;playwright;poet	0.05487	0.1131	0.4853	0.6275	0.009787	0.005924	0.9916	0.008404	89866
3mm asymmetry angle (right)	0.02549	0.05252	0.4853	0.6274	0.08095	0.008615	1.012	0.007897	74038
Red blood cell (erythrocyte) distribution width	0.01312	0.02705	0.485	0.6277	0.1361	0.01317	1.038	0.03578	350473
Macrophage Colony-Stimulating Factor (M-CSF)	0.1701	0.3516	0.4837	0.6286	0.02632	0.05449	0.9909	0.00826	8293
Non-cancer illness code;self-reported: chronic fatigue syndrome	0.04259	0.08852	0.4811	0.6304	0.004663	0.00121	0.9944	0.007059	361141
Lung cancer and mesothelioma	0.04236	0.08833	0.4795	0.6316	0.004419	0.001311	0.9975	0.006608	361194
Lung cancer and mesothelioma	0.04236	0.08833	0.4795	0.6316	0.004419	0.001311	0.9975	0.006608	361194
Diagnoses - main ICD10: R35 Polyuria	0.05427	0.1134	0.4785	0.6323	0.002938	0.001491	1.001	0.007455	361194
Ever had same-sex intercourse	0.02736	0.0577	0.4741	0.6355	0.01138	0.001747	1.009	0.007664	326849
Never eat eggs;dairy;wheat;sugar: Dairy products	0.04401	0.09313	0.4725	0.6365	0.004707	0.001332	1.009	0.00636	359777
Aspartate aminotransferase	0.01246	0.02649	0.4704	0.6381	0.1405	0.01334	1.25	0.03829	399482
Illnesses of father: Chronic bronchitis/emphysema	0.02634	0.05629	0.4678	0.6399	0.01474	0.001983	1.007	0.007396	314680
Mineral and other dietary supplements: Calcium	0.02974	0.06374	0.4665	0.6408	0.01142	0.001606	0.9964	0.007136	360016
6mm asymmetry index (left)	0.02774	0.06004	0.4621	0.644	0.08156	0.01386	1.018	0.007625	40683
Treatment/medication code: rosuvastatin	0.04181	0.09048	0.462	0.644	0.003925	0.001449	1.002	0.007254	361141
6mm weak meridian (right)	0.01293	0.02807	0.4606	0.6451	0.3654	0.02476	1.059	0.014	66256
Vitamin D	0.04715	0.1055	0.4469	0.6549	0.02239	0.009695	0.9922	0.006613	51453
Treatment/medication code: insulin product	0.03095	0.06958	0.4447	0.6565	0.006921	0.0019	1.017	0.009044	361141
Cutaneous T-cell-attracting chemokine	0.1113	0.2549	0.4365	0.6625	0.03104	0.05674	1	0.008413	8293
Diagnoses - main ICD10: J84 Other interstitial pulmonary diseases	0.04402	0.1009	0.4363	0.6626	0.004252	0.001482	0.994	0.008489	361194
Why stopped smoking: Illness or ill health	0.04253	0.09829	0.4327	0.6652	0.01533	0.005714	1.005	0.007728	88516
Englyst dietary fibre	0.02992	0.06926	0.432	0.6657	0.04315	0.01002	1.004	0.006916	51453
Age asthma diagnosed	0.02221	0.05191	0.4279	0.6687	0.1648	0.04832	1.007	0.01435	36955
Job SOC coding: Researchers n.e.c.	0.06412	0.1518	0.4225	0.6727	0.005957	0.004932	1.009	0.007501	91149
Illnesses of siblings: Heart disease	0.02332	0.05519	0.4225	0.6727	0.01807	0.002331	1.004	0.007166	280784
Vitamin and/or mineral supplement use: Fish oil	0.03939	0.09388	0.4196	0.6748	0.0265	0.01146	1.002	0.006584	51427
Obesity	0.03948	0.09639	0.4096	0.6821	0.004044	0.001564	0.992	0.007553	361194
Milk type used: Semi-skimmed	0.0224	0.05498	0.4074	0.6837	0.0127	0.001483	1.001	0.007035	360806
Diagnoses - main ICD10: L72 Follicular cysts of skin and subcutaneous tissue	0.02957	0.07324	0.4038	0.6864	0.005685	0.001561	1.002	0.008176	361194
Diagnoses - main ICD10: S62 Fracture at wrist and hand level	0.06013	0.1495	0.4023	0.6875	0.001399	0.001366	1.001	0.007035	361194
Treatment/medication code: telmisartan	0.04323	0.1093	0.3954	0.6925	0.003034	0.001454	0.9945	0.007403	361141
Type of tobacco previously smoked: Manufactured cigarettes	0.0346	0.0877	0.3945	0.6932	0.01664	0.005469	1.006	0.006877	89224
Home area population density - urban or rural: England/Wales - Hamlet and Isolated Dwelling - less sparse	0.03756	0.09921	0.3786	0.705	0.003698	0.001364	0.9934	0.007079	357712
Diagnoses - main ICD10: K60 Fissure and fistula of anal and rectal regions	0.02918	0.07787	0.3748	0.7078	0.005315	0.001345	0.9925	0.006711	361194
Mouth/teeth dental problems: Dentures	0.01289	0.03455	0.3731	0.7091	0.05596	0.002698	1.014	0.009484	359841
Treatment/medication code: cod liver oil capsule	0.03177	0.08559	0.3712	0.7105	0.004286	0.001492	1.006	0.006699	361141
Workplace full of chemical or other fumes: Rarely/never	0.03866	0.1053	0.3673	0.7134	0.01218	0.004941	1.007	0.006065	90344
Tense;sore;or aching muscles during worst period of anxiety	0.02392	0.06517	0.367	0.7136	0.08413	0.01496	0.9906	0.007015	33301
Professional informed about anxiety	0.03256	0.08902	0.3658	0.7145	0.04272	0.01295	0.9917	0.006757	36366
Diagnoses - main ICD10: Z42 Follow-up care involving plastic surgery	0.03447	0.09651	0.3572	0.721	0.004034	0.001426	1.005	0.006752	361194
Visual disturbances	0.03861	0.1088	0.3549	0.7227	0.002668	0.001288	0.9928	0.007591	361194
Diagnoses - main ICD10: H53 Visual disturbances	0.03861	0.1088	0.3549	0.7227	0.002668	0.001288	0.9928	0.007591	361194
IPF (All Biobanks)	0.02077	0.0587	0.3539	0.7234	0.002954	0.0005165	1.001	0.009099	1254748
Age of stopping smoking	0.0377	0.1068	0.3531	0.724	0.03728	0.01509	1.006	0.006732	33335
Particulate matter air pollution 2.5-10um; 2010	0.06029	0.1718	0.3509	0.7257	0.00116	0.00149	0.9994	0.007289	329886
Folate	0.02742	0.07855	0.349	0.7271	0.03501	0.009749	0.9992	0.007042	51453
Treatment/medication code: calcichew d3 tablet	0.03056	0.08819	0.3466	0.7289	0.004188	0.001361	0.9955	0.006671	361141
Other;unspecified and serous retinal detachments	0.03407	0.0983	0.3466	0.7289	0.003267	0.001297	1.007	0.007328	361194
Corneal hysteresis (right)	0.01332	0.03852	0.3457	0.7296	0.1336	0.01127	1.023	0.009818	76630
Diagnoses - main ICD10: M47 Spondylosis	0.03803	0.11	0.3456	0.7297	0.00284	0.001523	1.004	0.007475	361194
Treatment/medication code: xalacom 0.005%/0.5% eye drops	0.03334	0.0977	0.3412	0.7329	0.003307	0.001531	0.9965	0.008114	361141
Medication for cholesterol;blood pressure;diabetes;or take exogenous hormones: Cholesterol lowering medication	0.01425	0.04178	0.3411	0.733	0.05378	0.007079	1.038	0.02264	193148
Mouth ulcers	0.01315	0.03862	0.3404	0.7335	0.08569	0.01058	1.029	0.01457	461031
Alcohol drinker status: Current	0.01743	0.05209	0.3347	0.7379	0.01928	0.001911	1.025	0.007902	360726
Rheumatoid arthritis	0.03392	0.1017	0.3337	0.7386	0.00363	0.00152	0.9965	0.00748	361194
Eosinophil count	0.007726	0.02326	0.3321	0.7398	0.1992	0.02622	0.9519	0.03171	173481
Coffee type: Decaffeinated coffee (any type)	0.01871	0.05661	0.3306	0.741	0.01678	0.002074	1.002	0.007656	283449
Workplace had a lot of diesel exhaust: Often	0.03229	0.09884	0.3267	0.7439	0.01481	0.005984	1.002	0.006965	89104
Immature reticulocyte fraction	0.00907	0.02799	0.324	0.7459	0.1242	0.01267	1.157	0.06385	344728
Hearing difficulty/problems: No	0.01112	0.03446	0.3228	0.7469	0.04208	0.002504	1.014	0.009289	346635
Vitamin and mineral supplements: Multivitamins +/- minerals	0.01458	0.04527	0.3221	0.7473	0.02439	0.001954	1.003	0.008392	359245
Workplace full of chemical or other fumes: Sometimes	0.02737	0.08572	0.3193	0.7495	0.02311	0.005591	1.015	0.007033	89060
Diagnosed with life-threatening illness	0.02346	0.07402	0.3169	0.7513	0.01539	0.00436	1.005	0.006761	117617
Handedness (chirality/laterality): Right-handed	0.01939	0.0622	0.3118	0.7552	0.009455	0.001627	1.006	0.007319	360913
Diagnoses - main ICD10: D23 Other benign neoplasms of skin	0.03718	0.1193	0.3117	0.7553	0.002262	0.00133	0.9926	0.007612	361194
Carbohydrate	0.02633	0.08551	0.3079	0.7582	0.03312	0.01036	1.005	0.00709	51453
Basic Nerve Growth Factor	0.03783	0.1269	0.2981	0.7656	0.0806	0.05793	0.9975	0.008164	8293
Diagnoses - main ICD10: S82 Fracture of lower leg;including ankle	0.03566	0.1205	0.2959	0.7673	0.002338	0.001501	1.005	0.006673	361194
Hair/balding pattern: Pattern 4	0.008329	0.02832	0.2941	0.7687	0.1603	0.01731	1.096	0.02086	165649
Non-cancer illness code;self-reported: pernicious anaemia	0.02585	0.0881	0.2934	0.7692	0.004506	0.001446	0.9852	0.007462	361141
Plateletcrit	0.007183	0.02487	0.2889	0.7727	0.2152	0.0196	1.011	0.02326	173508
Non-cancer illness code;self-reported: other abdominal problem	0.03142	0.1089	0.2886	0.7729	0.002445	0.001405	0.9911	0.007658	361141
Age hay fever;rhinitis or eczema diagnosed	0.01287	0.04479	0.2873	0.7739	0.1101	0.01244	1.003	0.00959	72232
Illnesses of siblings: None of the above (group 1)	0.01103	0.03839	0.2872	0.774	0.03752	0.002626	1.01	0.007736	281979
Mood disorders	0.02417	0.08424	0.287	0.7741	0.005102	0.001466	1.001	0.007708	361194
Mood [affective] disorders	0.02417	0.08424	0.287	0.7741	0.005102	0.001466	1.001	0.007708	361194
Neck/shoulder pain for 3+ months	0.0225	0.07858	0.2864	0.7746	0.02298	0.005917	1.003	0.007618	81276
Illnesses of father: Parkinson's disease	0.03185	0.1136	0.2803	0.7792	0.00275	0.001392	0.9959	0.006495	312104
Average 16-hour sound level of noise pollution	0.03338	0.1191	0.2802	0.7793	0.002686	0.001409	0.9955	0.006758	356078
Average 24-hour sound level of noise pollution	0.03334	0.1191	0.2798	0.7796	0.002687	0.001409	0.9955	0.006758	356078
Treatment/medication code: nicorandil	0.03145	0.1125	0.2796	0.7798	0.002828	0.001319	1.012	0.007287	361141
Average night-time sound level of noise pollution	0.03315	0.1192	0.2781	0.7809	0.002684	0.001409	0.9955	0.006759	356078
Average daytime sound level of noise pollution	0.03314	0.1192	0.2781	0.781	0.002684	0.001409	0.9955	0.006759	356078
Average evening sound level of noise pollution	0.03312	0.1192	0.2779	0.7811	0.002684	0.001409	0.9955	0.006757	356078
Fruit consumers	0.02456	0.08933	0.2749	0.7834	0.03442	0.009652	1.005	0.006598	51427
Home area population density - urban or rural: Scotland - Large Urban Area	0.01877	0.06932	0.2708	0.7865	0.009161	0.001942	1.252	0.009205	357712
Job coding: non-commissioned officers or other rank of armed forces	0.02729	0.1011	0.27	0.7872	0.01145	0.004955	1.005	0.006293	89866
6mm strong meridian (left)	0.007154	0.02649	0.27	0.7871	0.3665	0.02503	1.054	0.01437	65551
Treatment/medication code: imigran 50mg tablet	0.02467	0.0934	0.2642	0.7917	0.004057	0.001456	0.9945	0.007499	361141
Certain infectious and parasitic diseases	0.02398	0.09114	0.2631	0.7925	0.003819	0.001596	0.9994	0.007686	361194
Non-cancer illness code;self-reported: ulcerative colitis	0.02045	0.07792	0.2625	0.7929	0.006046	0.001575	1.015	0.007902	361141
Type of fat/oil used in cooking: Olive oil	0.02811	0.1082	0.2598	0.795	0.02046	0.009325	1.015	0.006842	51427
Treatment/medication code: lisinopril	0.0145	0.05599	0.2591	0.7956	0.01356	0.001717	1.01	0.008387	361141
Back pain for 3+ months	0.01405	0.05526	0.2542	0.7993	0.04219	0.005992	0.9873	0.007532	90555
Size of red wine glass drunk: small (125ml)	0.02363	0.09326	0.2533	0.8	0.02612	0.01006	0.9841	0.006907	51427
Illnesses of father: Severe depression	0.01867	0.0749	0.2492	0.8032	0.007371	0.001614	1.005	0.007104	312437
Hearing aid user	0.01542	0.0621	0.2482	0.8039	0.01818	0.003175	0.9985	0.009622	219358
Diagnoses - main ICD10: D22 Melanocytic naevi	0.03684	0.1493	0.2467	0.8051	0.001521	0.001448	1.009	0.007686	361194
Illnesses of mother: Breast cancer	0.01647	0.06678	0.2466	0.8052	0.009246	0.002111	1.004	0.00922	330828
Illnesses of mother: Lung cancer	0.02117	0.08747	0.242	0.8088	0.004444	0.001556	1.004	0.006599	330689
Ever had eye surgery	0.0236	0.09774	0.2414	0.8092	0.01723	0.005845	0.9941	0.006818	79912
Treatment/medication code: salbutamol	0.02022	0.08463	0.2389	0.8112	0.005632	0.001477	1.002	0.006633	361141
High light scatter reticulocyte percentage	0.007126	0.02991	0.2382	0.8117	0.06949	0.006726	1.055	0.02624	344729
Diagnoses - main ICD10: E04 Other non-toxic goitre	0.01946	0.0819	0.2376	0.8122	0.005077	0.001549	1.004	0.007353	361194
Diagnoses - main ICD10: M15 Polyarthrosis	0.02869	0.1219	0.2353	0.814	0.002388	0.001324	1.004	0.007494	361194
Diagnoses - main ICD10: K20 Oesophagitis	0.02331	0.1005	0.2319	0.8166	0.002677	0.001203	1.017	0.006513	361194
Diagnoses - main ICD10: T86 Failure and rejection of transplanted organs and tissues	0.02259	0.1014	0.2227	0.8238	0.003914	0.001464	0.9866	0.008484	361194
Coffee type: Ground coffee (include espresso;filter etc)	0.007101	0.03239	0.2193	0.8264	0.06568	0.003174	1.019	0.009306	283449
3mm asymmetry index (right)	0.01937	0.08839	0.2191	0.8266	0.0216	0.006592	0.993	0.00693	74038
Spread type: Never/rarely use spread	0.01066	0.04944	0.2155	0.8293	0.02178	0.001817	1.009	0.007257	360291
Treatment/medication code: diclofenac sodium+misoprostol	0.02161	0.103	0.2098	0.8338	0.003874	0.001412	0.9803	0.008197	361141
Low back pain	0.01248	0.05961	0.2093	0.8342	0.01064	0.00152	0.9906	0.007487	361194
Vitamin and mineral supplements: Vitamin D	0.01616	0.0785	0.2058	0.8369	0.005574	0.001562	0.9963	0.007387	359245
Ulcer of oesophagus	0.01746	0.08493	0.2055	0.8372	0.004889	0.001498	1.006	0.006688	361194
Vitamin supplement user	0.01728	0.0864	0.2	0.8415	0.03203	0.008798	0.9997	0.006318	51427
Alcohol drinker status: Never	0.01172	0.06096	0.1923	0.8475	0.0135	0.00174	1.021	0.007336	360726
Inverse distance to the nearest major road	0.02563	0.1342	0.191	0.8485	0.002033	0.001429	0.9939	0.006852	356078
Astigmatism angle (left)	0.01707	0.08945	0.1908	0.8487	0.0238	0.007465	1.016	0.007643	77739
Leg pain in calf/calves	0.01842	0.1011	0.1822	0.8554	0.0464	0.02053	1.001	0.007162	25567
Glomerulonephritis	0.01766	0.1046	0.1687	0.866	0.003412	0.001342	0.9857	0.006899	361194
Trouble falling asleep	0.01538	0.09283	0.1657	0.8684	0.03699	0.01054	0.9987	0.007115	45540
Illnesses of siblings: Chronic bronchitis/emphysema	0.01351	0.08266	0.1634	0.8702	0.00662	0.001984	1.003	0.007341	279496
Medication for cholesterol;blood pressure or diabetes: Insulin	0.01547	0.09699	0.1595	0.8733	0.008224	0.003577	1.013	0.008345	165340
Treatment/medication code: flixonase 50micrograms aqueous nasal spray	0.01435	0.09093	0.1578	0.8746	0.003595	0.001518	0.9963	0.007658	361141
Non-cancer illness code;self-reported: cataract	0.0138	0.09016	0.153	0.8784	0.003836	0.001399	0.9946	0.006617	361141
Treatment/medication code: symbicort 100/6 turbohaler	0.01524	0.1016	0.15	0.8807	0.0032	0.001399	1.013	0.007453	361141
Workplace had a lot of cigarette smoke from other people smoking: Sometimes	0.01233	0.08306	0.1484	0.882	0.01935	0.005629	1.003	0.007085	90168
Job SOC coding: Higher education teaching professionals	0.01169	0.08053	0.1452	0.8846	0.02199	0.005578	0.9955	0.006562	91149
Non-cancer illness code;self-reported: back problem	0.01217	0.08574	0.142	0.8871	0.003287	0.001299	1.008	0.00678	361141
Obesity;other/unspecified	0.01233	0.09078	0.1358	0.892	0.004557	0.00165	0.9912	0.007749	361194
Underlying (primary) cause of death: ICD10: J84.1 Other interstitial pulmonary diseases with fibrosis	0.0169	0.1276	0.1325	0.8946	0.1117	0.06219	0.9977	0.009535	9092
Illnesses of mother: None of the above (group 2)	0.009007	0.06804	0.1324	0.8947	0.007547	0.001518	0.9998	0.006659	334401
Platelet count	0.00288	0.02224	0.1295	0.897	0.2484	0.02027	1.183	0.0502	350474
Blood clot;DVT;bronchitis;emphysema;asthma;rhinitis;eczema;allergy diagnosed by doctor: Hayfever;allergic rhinitis or eczema	0.003813	0.02964	0.1287	0.8976	0.07278	0.006302	1.043	0.01828	360527
Dissection of aorta	0.01535	0.1201	0.1278	0.8983	0.003325	0.001511	0.9863	0.008674	361194
Intracranial volume (ICV)	0.01075	0.08551	0.1257	0.9	0.1655	0.04228	1.005	0.007487	30717
Other malignant neoplasms of skin	0.004964	0.04062	0.1222	0.9027	0.02906	0.004969	1.02	0.01506	361194
Other malignant neoplasms of skin	0.004964	0.04062	0.1222	0.9027	0.02906	0.004969	1.02	0.01506	361194
Diagnoses - main ICD10: I26 Pulmonary embolism	0.01209	0.1013	0.1193	0.905	0.003856	0.001604	1.008	0.008072	361194
Diagnoses - main ICD10: K35 Acute appendicitis	0.01192	0.1003	0.1189	0.9053	0.003328	0.001375	1.001	0.007328	361194
Treatment/medication code: multivitamin+mineral preparations	0.01718	0.1475	0.1165	0.9073	0.001621	0.001373	1.012	0.006609	361141
Illnesses of mother: Chronic bronchitis/emphysema	0.00697	0.06004	0.1161	0.9076	0.01133	0.002028	1.005	0.008094	331008
Difficulty concentrating during worst depression	0.009738	0.08587	0.1134	0.9097	0.03139	0.009103	1.005	0.007134	58750
Sweet snack consumers	0.01016	0.09002	0.1128	0.9102	0.02785	0.01033	1.009	0.007931	51427
Diagnoses - main ICD10: K90 Intestinal malabsorption	0.008773	0.07978	0.11	0.9124	0.005401	0.001615	0.9946	0.008042	361194
Treatment/medication code: kapake tablet	0.01281	0.1165	0.1099	0.9125	0.003328	0.001673	0.9789	0.01026	361141
Medication for cholesterol;blood pressure;diabetes;or take exogenous hormones: Insulin	0.008332	0.08186	0.1018	0.9189	0.007409	0.002507	1.006	0.006982	193148
Retinal detachments and breaks	0.006615	0.06577	0.1006	0.9199	0.008576	0.001625	1.003	0.007561	361194
6mm strong meridian (right)	0.002522	0.02677	0.09419	0.925	0.3571	0.02466	1.062	0.01458	66256
Dentures	0.002834	0.03054	0.09279	0.9261	0.09521	0.00407	1.066	0.01055	461031
Mineral and other dietary supplements: Fish oil (including cod liver oil)	0.00376	0.0417	0.09017	0.9281	0.02546	0.00188	1.012	0.008106	360016
Treatment/medication code: isosorbide mononitrate	0.008199	0.09111	0.09	0.9283	0.003857	0.001383	0.9946	0.007304	361141
Age diabetes diagnosed	0.01171	0.1312	0.0892	0.9289	0.03411	0.03084	1.013	0.007158	16166
Monocyte count	0.00229	0.02762	0.08292	0.9339	0.1065	0.01434	1.105	0.03131	349856
Dorsalgia	0.004211	0.05144	0.08186	0.9348	0.01478	0.001594	0.9921	0.007386	361194
Diagnoses - main ICD10: M54 Dorsalgia	0.004211	0.05144	0.08186	0.9348	0.01478	0.001594	0.9921	0.007386	361194
Job SOC coding: NCOs and other ranks	0.007853	0.09784	0.08026	0.936	0.01227	0.004937	1.003	0.006321	91149
Treatment/medication code: beconase 50micrograms nasal spray	0.009418	0.1228	0.07672	0.9388	0.002084	0.001275	1.006	0.007171	361141
Tinnitus: Yes;now some of the time	0.006532	0.08592	0.07603	0.9394	0.01122	0.004085	0.9954	0.007116	117882
Speech-reception-threshold (SRT) estimate (right)	0.005915	0.08221	0.07195	0.9426	0.01661	0.004564	1.004	0.007463	114720
Mean corpuscular haemoglobin	0.001651	0.02319	0.07121	0.9432	0.1915	0.02202	1.082	0.04936	350472
Mineral and other dietary supplements: None of the above	0.002876	0.04202	0.06846	0.9454	0.02917	0.002026	1.015	0.008285	360016
Activities undertaken to treat depression: Other therapeutic activities such as mindfulness;yoga or art classes	0.004185	0.06145	0.0681	0.9457	0.02736	0.005018	0.9997	0.00777	117763
Diagnoses - main ICD10: J45 Asthma	0.006492	0.09787	0.06633	0.9471	0.004262	0.001406	1.003	0.00736	361194
3mm cylindrical power angle (left)	0.003106	0.04807	0.06462	0.9485	0.08254	0.009423	1.004	0.008086	75389
Which eye(s) affected by myopia (short sight): Right eye	0.005493	0.09191	0.05976	0.9523	0.04843	0.01454	0.9885	0.006192	29317
Other ILD-related CVD-co-morbidities	0.00433	0.09476	0.0457	0.9636	0.004164	0.001536	1.007	0.007821	361194
Gap coding: Looking after the home and/or family	0.003883	0.09103	0.04265	0.966	0.0187	0.006843	0.9985	0.007189	69370
Treatment/medication code: serevent 25mcg inhaler	0.003462	0.09271	0.03735	0.9702	0.003313	0.001384	1.01	0.006736	361141
ECG;load	0.00266	0.07973	0.03336	0.9734	0.03863	0.01048	1.014	0.006799	53843
Injury;poisoning and certain other consequences of external causes	0.001471	0.04908	0.02997	0.9761	0.01639	0.001705	0.9994	0.007389	361194
Weight change during worst episode of depression: Gained weight	0.001546	0.06199	0.02494	0.9801	0.05354	0.009867	1	0.007636	56571
Job SOC coding: Other goods handling and storage occupations n.e.c.	0.00409	0.1661	0.02462	0.9804	0.005334	0.005486	0.997	0.007027	91149
Diagnoses - main ICD10: S52 Fracture of forearm	0.001682	0.06839	0.02459	0.9804	0.008122	0.00145	1.001	0.006237	361194
Treatment/medication code: metformin	0.0009558	0.04174	0.0229	0.9817	0.03089	0.002081	1.03	0.009752	361141
Barret oesophagus	0.00122	0.07497	0.01627	0.987	0.006354	0.00149	0.9937	0.007236	361194
Ulcerative colitis;NAS	0.001104	0.07065	0.01563	0.9875	0.007246	0.001585	1.008	0.007551	361194
Other/unspecified dorsalgia	0.001201	0.08176	0.0147	0.9883	0.005095	0.001626	0.9902	0.007041	361194
Diagnoses - main ICD10: C67 Malignant neoplasm of bladder	0.001138	0.1034	0.011	0.9912	0.003243	0.001537	0.9983	0.006807	361194
Periodontitis + loose teeth	0.0004789	0.05742	0.00834	0.9933	0.04383	0.005161	1.002	0.007756	506594
Diagnoses - main ICD10: H40 Glaucoma	0.0006899	0.09897	0.006971	0.9944	0.003452	0.001307	0.9991	0.006744	361194
Did your sleep change?	0.0002362	0.1012	0.002334	0.9981	0.0232	0.01065	0.9981	0.007225	57086
Mean corpuscular volume	1.829e-05	0.02176	0.0008406	0.9993	0.2211	0.02248	1.147	0.05477	350473
Vascular Endothelial Growth Factor	NA	NA	NA	NA	NA	NA	NA	NA	8293
Tumor necrosis factor beta	NA	NA	NA	NA	-0.09567	0.0601	1.01	0.008605	8293
Tumor necrosis factor alpha	NA	NA	NA	NA	-0.001856	0.05916	0.9942	0.008495	8293
Stromal Cell-Derived Factor 1alpha	NA	NA	NA	NA	NA	NA	NA	NA	8293
Stem Cell Factor	NA	NA	NA	NA	-0.07176	0.05803	1.02	0.007438	8293
Platelet Derived Growth Factor BB	NA	NA	NA	NA	NA	NA	NA	NA	8293
Period spent working mix of day and night shifts	NA	NA	NA	NA	-0.06709	0.0638	1.001	0.006531	6708
Number of night shifts worked monthly during mixed shift periods	NA	NA	NA	NA	-0.03037	0.02267	1.012	0.007179	19998
Monokine Induced by gamma (MIG)	NA	NA	NA	NA	-0.05335	0.05299	1.017	0.007202	8293
Monocyte Chemotactic Protein-3 (MCP3)	NA	NA	NA	NA	-0.09467	0.05686	1.015	0.009381	8293
Mean signal-to-noise ratio (SNR);(right)	NA	NA	NA	NA	-0.004146	0.004333	1.019	0.006834	116636
Macrophage Inflammatory Protein-1beta	NA	NA	NA	NA	NA	NA	NA	NA	8293
Macrophage Inflammatory Protein-1alpha	NA	NA	NA	NA	-0.05046	0.05801	1.009	0.007907	8293
Longest period of unenthusiasm / disinterest	NA	NA	NA	NA	-0.01901	0.01421	1.009	0.00748	32165
Lipoprotein A	NA	NA	NA	NA	NA	NA	NA	NA	318922
Inverse distance to the nearest road	NA	NA	NA	NA	-0.0001615	0.001337	0.9994	0.006945	356078
Illnesses of father: Alzheimer's disease/dementia	NA	NA	NA	NA	-0.000127	0.002943	1.031	0.02115	312666
IL9	NA	NA	NA	NA	-0.0641	0.05272	1.012	0.007069	8293
IL8	NA	NA	NA	NA	-0.006177	0.04948	1.006	0.007427	8293
IL7	NA	NA	NA	NA	NA	NA	NA	NA	8293
IL5	NA	NA	NA	NA	-0.04325	0.05138	1.009	0.007707	8293
IL2	NA	NA	NA	NA	-0.04911	0.05664	1.011	0.007965	8293
IL1b	NA	NA	NA	NA	NA	NA	NA	NA	8293
IL18	NA	NA	NA	NA	NA	NA	NA	NA	8293
IL17	NA	NA	NA	NA	-0.02805	0.05721	1.014	0.007233	8293
IL16	NA	NA	NA	NA	-0.01651	0.05254	0.9908	0.008569	8293
IL13	NA	NA	NA	NA	-0.03795	0.05894	1.008	0.01012	8293
Hepatocyte growth factor (HGF)	NA	NA	NA	NA	-0.05079	0.05637	1.011	0.008465	8293
Growth-Regulated Oncogene-alpha (GROa)	NA	NA	NA	NA	NA	NA	NA	NA	8293
Fibroblast growth factor (FGF-basic)	NA	NA	NA	NA	-0.01491	0.05215	1.013	0.007733	8293
Cascot confidence score	NA	NA	NA	NA	-0.0606	0.0419	1.005	0.0067	10509
Cardiomyopathy(hypertrophic;obstructive) (HCM) (EUR Biobanks)	NA	NA	NA	NA	-0.0002995	0.0005215	1.007	0.006906	922988
Amygdala volume	NA	NA	NA	NA	-0.04154	0.03606	1.007	0.006699	30719
Age stroke diagnosed	NA	NA	NA	NA	-0.05751	0.07047	0.9972	0.005992	5339
Age cataract diagnosed	NA	NA	NA	NA	NA	NA	NA	NA	5020
Height	-0.0001204	0.023	-0.005237	0.9958	0.358	0.0188	1.159	0.0304	253288
Non-cancer illness code;self-reported: cervical spondylosis	-0.0006944	0.09327	-0.007444	0.9941	0.003095	0.001332	0.9989	0.007036	361141
RANTES	-0.0009233	0.1136	-0.008126	0.9935	0.1058	0.05397	0.9942	0.007054	8293
Sum eosinophil basophil counts	-0.0002099	0.0249	-0.008429	0.9933	0.1899	0.02461	0.9576	0.02919	173480
Pain type(s) experienced in last month: Stomach or abdominal pain	-0.0006299	0.0446	-0.01412	0.9887	0.02003	0.001678	1.004	0.007415	360391
Treatment/medication code: co-codamol	-0.001043	0.06678	-0.01562	0.9875	0.009624	0.001505	1.016	0.007418	361141
Illnesses of father: Lung cancer	-0.0009896	0.05644	-0.01753	0.986	0.01497	0.002059	0.9851	0.007622	314072
Non-cancer illness code;self-reported: nasal polyps	-0.001416	0.07607	-0.01861	0.9851	0.005536	0.001615	1.005	0.007284	361141
Diagnoses - main ICD10: K22 Other diseases of oesophagus	-0.001399	0.07316	-0.01912	0.9847	0.006934	0.001552	1.009	0.007393	361194
Handedness (chirality/laterality): Left-handed	-0.001311	0.0598	-0.02193	0.9825	0.01044	0.001697	1.004	0.007755	360913
Pulse wave Arterial Stiffness index	-0.001757	0.07286	-0.02411	0.9808	0.02363	0.004618	1.007	0.007778	118469
Hippocampus volume	-0.002366	0.09288	-0.02547	0.9797	0.1057	0.04057	0.996	0.007438	30721
Apolipoprotein B	-0.001068	0.04108	-0.02599	0.9793	0.07441	0.03861	1.584	0.3289	399003
Worked with paints;thinners or glues: Rarely/never	-0.002131	0.07984	-0.0267	0.9787	0.01572	0.005692	0.999	0.007093	90389
Non-butter spread type details: Polyunsaturated/sunflower oil based spread (eg: Flora)	-0.002824	0.103	-0.02743	0.9781	0.006644	0.002679	1.002	0.006893	190094
Treatment/medication code: gaviscon liquid	-0.004112	0.1315	-0.03127	0.9751	0.002316	0.001384	1.001	0.007404	361141
Non-cancer illness code;self-reported: hayfever/allergic rhinitis	-0.001568	0.04354	-0.03601	0.9713	0.02214	0.002562	1.013	0.009831	361141
Illnesses of siblings: Prostate cancer	-0.003769	0.1023	-0.03684	0.9706	0.004027	0.001774	0.9884	0.007257	279171
Chest pain or discomfort when walking uphill or hurrying	-0.002641	0.06682	-0.03952	0.9685	0.04219	0.01079	1.013	0.006661	44867
3mm asymmetry index (left)	-0.004553	0.1083	-0.04205	0.9665	0.01315	0.006796	0.9999	0.007135	73818
Treatment/medication code: lisinopril+hydrochlorothiazide 10mg/12.5mg tablet	-0.005336	0.1269	-0.04206	0.9665	0.002687	0.001554	0.995	0.009695	361141
Non-cancer illness code;self-reported: peripheral vascular disease	-0.00448	0.104	-0.04307	0.9656	0.00304	0.001469	0.9847	0.007727	361141
Alkaline phosphatase	-0.0009376	0.02155	-0.04351	0.9653	0.2343	0.03412	1.588	0.1369	400988
Non-cancer illness code;self-reported: diabetes	-0.001726	0.03737	-0.04618	0.9632	0.03639	0.002434	1.04	0.01065	361141
Hand grip strength (left)	-0.00129	0.02739	-0.04711	0.9624	0.1209	0.005034	1.028	0.01385	359704
Job coding: other general office clerical tasks including: office junior;office worker;photocopy/print room operator;office machinist	-0.005428	0.115	-0.04719	0.9624	0.01195	0.005464	0.996	0.006864	89866
Non-cancer illness code;self-reported: crohns disease	-0.00424	0.08343	-0.05082	0.9595	0.004999	0.001479	1.004	0.007314	361141
Treatment/medication code: enalapril	-0.004298	0.0785	-0.05475	0.9563	0.005103	0.001325	1.005	0.006991	361141
Lymphocyte count	-0.001537	0.02784	-0.0552	0.956	0.1931	0.01635	0.9655	0.02305	173495
Treatment/medication code: Free-text entry;unable to be coded	-0.007808	0.1295	-0.06031	0.9519	0.001886	0.0014	1.012	0.007364	361141
Chron's disease NAS	-0.008092	0.1335	-0.06062	0.9517	0.002452	0.001286	1.012	0.006985	361194
Never eat eggs;dairy;wheat;sugar: Eggs or foods containing eggs	-0.00481	0.06515	-0.07382	0.9412	0.00821	0.001486	0.995	0.007045	359777
Job coding: officer of ngo;trade union organiser/official;charity administrator;secretary of research or charity or political or professional or trade association or trade union	-0.008096	0.1074	-0.07536	0.9399	0.01043	0.005469	0.9969	0.007163	89866
Frequent trouble falling or staying asleep during worst period of anxiety	-0.006919	0.08302	-0.08334	0.9336	0.05329	0.01475	0.9878	0.006462	35584
Osteoporosis	-0.007066	0.08161	-0.08658	0.931	0.00628	0.001529	0.9909	0.00764	361194
Crohn's disease (CD)	-0.003206	0.037	-0.08664	0.931	0.3365	0.03638	1.015	0.01069	20883
Unsepcified/other endometriosis	-0.01164	0.1273	-0.09143	0.9272	0.002234	0.001363	1.001	0.007634	361194
6mm asymmetry angle (left)	-0.006191	0.06743	-0.09182	0.9268	0.06725	0.01291	1.02	0.006912	40683
Entropion and trichiasis of eyelid	-0.008864	0.09543	-0.09289	0.926	0.00353	0.001346	0.997	0.007286	361194
Job coding: civil engineer	-0.009961	0.1065	-0.09354	0.9255	0.01312	0.005717	0.981	0.008218	89866
Disorders of muscles	-0.009811	0.1022	-0.09597	0.9235	0.002839	0.001422	0.9881	0.007432	361194
Painful gums	-0.006951	0.07052	-0.09856	0.9215	0.06105	0.01087	1.029	0.007015	461031
Treatment/medication code: diazepam	-0.009829	0.09838	-0.09992	0.9204	0.003012	0.001364	0.9815	0.005766	361141
Treatment/medication code: pioglitazone	-0.007733	0.07709	-0.1003	0.9201	0.006173	0.001494	0.9826	0.008023	361141
Diagnoses - main ICD10: H33 Retinal detachments and breaks	-0.00676	0.06675	-0.1013	0.9193	0.008505	0.001619	1.005	0.007788	361194
Non-cancer illness code;self-reported: unclassifiable	-0.01587	0.1552	-0.1023	0.9186	0.001623	0.001414	1	0.006989	361141
Current employment status: Unemployed	-0.008127	0.07808	-0.1041	0.9171	0.005199	0.001519	0.9939	0.006791	359931
Had menopause	-0.005505	0.0524	-0.1051	0.9163	0.0401	0.006588	1.006	0.01303	163184
Particulate matter air pollution (pm10); 2007	-0.004852	0.0458	-0.1059	0.9156	0.02014	0.002277	1.148	0.008699	355245
Job coding: ship's engineer;ship's purser	-0.01796	0.1582	-0.1135	0.9096	0.006959	0.005356	0.9925	0.008782	89866
Non-butter spread type details: Soft (tub) margarine	-0.006739	0.05889	-0.1144	0.9089	0.02497	0.002868	1.013	0.007459	190094
Treatment/medication code: gliclazide	-0.006486	0.05634	-0.1151	0.9084	0.01035	0.001531	1.017	0.007727	361141
Diagnoses - main ICD10: T50 Poisoning by diuretics and other and unspecified drugs;medicaments and biological substances	-0.01243	0.0989	-0.1257	0.9	0.003501	0.001466	0.9891	0.008009	361194
Workplace had a lot of cigarette smoke from other people smoking: Rarely/never	-0.01419	0.1109	-0.128	0.8981	0.01063	0.004754	1.007	0.006974	90716
Putamen volume	-0.008058	0.06213	-0.1297	0.8968	0.3044	0.0467	0.9513	0.007852	30723
Treatment/medication code: candesartan cilexetil	-0.009655	0.07205	-0.134	0.8934	0.007528	0.001465	0.9934	0.007505	361141
Platelet distribution width	-0.003733	0.02715	-0.1375	0.8906	0.1711	0.02038	0.9944	0.03113	173509
Educational Attainment	-0.003798	0.02618	-0.1451	0.8846	0.1102	0.003205	0.977	0.01634	766000
Diagnoses - main ICD10: I12 Hypertensive renal disease	-0.01974	0.1294	-0.1525	0.8788	0.002507	0.001355	0.986	0.007348	361194
Treatment/medication code: furosemide	-0.01453	0.09466	-0.1534	0.878	0.003942	0.001455	1.01	0.007389	361141
Job SOC coding: Authors;writers	-0.01661	0.1047	-0.1586	0.874	0.01109	0.005872	0.987	0.007893	91149
Coeliac disease	-0.01224	0.07518	-0.1629	0.8706	0.006132	0.0016	0.9914	0.007994	361194
Illnesses of siblings: Bowel cancer	-0.01491	0.08961	-0.1664	0.8678	0.004961	0.00174	0.9969	0.007357	279242
Type of tobacco previously smoked: Cigars or pipes	-0.02083	0.1237	-0.1684	0.8663	0.008611	0.005377	1.004	0.006398	89224
Diagnoses - main ICD10: K62 Other diseases of anus and rectum	-0.01623	0.09602	-0.169	0.8658	0.003698	0.001556	1.006	0.007134	361194
Weight change during worst episode of depression: Lost weight	-0.01571	0.09054	-0.1735	0.8622	0.02677	0.009878	1.006	0.00832	56571
Non-cancer illness code;self-reported: urinary tract infection/kidney infection	-0.01609	0.09263	-0.1737	0.8621	0.004305	0.001237	0.9816	0.007059	361141
Age deep-vein thrombosis (DVT;blood clot in leg) diagnosed	-0.03873	0.2122	-0.1826	0.8551	0.04721	0.06549	0.9977	0.006749	6795
Treatment/medication code: rhinocort 50micrograms nasal spray	-0.01869	0.1003	-0.1863	0.8522	0.003295	0.001533	0.9812	0.009929	361141
Age at last episode of depression	-0.01565	0.08252	-0.1896	0.8496	0.03148	0.007528	1.003	0.007339	59260
6mm regularity index (left)	-0.01903	0.09937	-0.1915	0.8481	0.0293	0.01227	1.003	0.007011	40700
Activities undertaken to treat anxiety: Other therapeutic activities such as mindfulness;yoga or art classes	-0.01236	0.06387	-0.1935	0.8466	0.02656	0.005195	0.9957	0.007036	98990
Treatment/medication code: ramipril	-0.01006	0.05194	-0.1936	0.8465	0.01608	0.001825	1.019	0.008514	361141
Treatment/medication code: movicol oral powder	-0.02129	0.1097	-0.194	0.8462	0.003157	0.001262	0.9927	0.007228	361141
Nitrogen dioxide air pollution; 2005	-0.008703	0.04457	-0.1952	0.8452	0.02036	0.001852	1.061	0.00801	356078
Monocyte percentage of white cells	-0.005422	0.02745	-0.1975	0.8434	0.187	0.02595	1.011	0.03265	173501
Home area population density - urban or rural: Scotland - Other Urban Area	-0.01597	0.0808	-0.1976	0.8434	0.005059	0.001596	1.047	0.006605	357712
Cardiomyopathy(hypertrophic;obstructive) (HCM) (All Biobanks)	-0.2475	1.251	-0.1979	0.8431	0.0001039	0.0003751	1.005	0.006968	1193060
Treatment/medication code: sumatriptan	-0.01776	0.08969	-0.1981	0.843	0.003539	0.001446	1.006	0.007076	361141
Non-cancer illness code;self-reported: malabsorption/coeliac disease	-0.01819	0.08542	-0.2129	0.8314	0.005232	0.001599	1.017	0.007602	361141
Job SOC coding: Elementary office occupations n.e.c.	-0.0251	0.1168	-0.215	0.8298	0.01156	0.005587	0.9959	0.007062	91149
Adhesive capsulitis of shoulder	-0.02539	0.1165	-0.2179	0.8275	0.002657	0.00129	1.001	0.00718	361194
Manic/hyper symptoms: None of the above	-0.02446	0.1122	-0.2181	0.8273	0.04301	0.01894	1	0.006955	24049
Job SOC coding: Care assistants and home carers	-0.02367	0.1082	-0.2188	0.8268	0.01312	0.004985	0.9869	0.006945	91149
Mean sphered cell volume	-0.004672	0.02058	-0.227	0.8204	0.1936	0.01997	1.16	0.04654	344729
Non-cancer illness code;self-reported: varicose veins	-0.02381	0.1035	-0.2301	0.818	0.003055	0.001273	1.013	0.006549	361141
Non-cancer illness code;self-reported: kidney stone/ureter stone/bladder stone	-0.01631	0.06869	-0.2375	0.8123	0.009238	0.001641	1.001	0.007952	361141
Job SOC coding: Occupational therapists	-0.02777	0.1158	-0.2398	0.8105	0.0111	0.00574	0.9911	0.007765	91149
Vascular/heart problems diagnosed by doctor: None of the above	-0.006671	0.02752	-0.2424	0.8085	0.1196	0.005108	1.068	0.01594	360420
Non-cancer illness code;self-reported: high cholesterol	-0.009437	0.03877	-0.2434	0.8077	0.04347	0.007524	1.081	0.04745	361141
Diagnoses - main ICD10: M81 Osteoporosis without pathological fracture	-0.02397	0.09601	-0.2496	0.8029	0.004228	0.001473	0.9962	0.007135	361194
Treatment/medication code: calcium carbonate+cholecalciferol 1.25g/5micrograms tablet	-0.02503	0.09996	-0.2504	0.8023	0.004643	0.001603	0.9765	0.009325	361141
Underlying (primary) cause of death: ICD10: C34.9 Bronchus or lung;unspecified	-0.02356	0.09376	-0.2512	0.8016	0.13	0.05464	0.9985	0.007912	9092
Oestradiol	-0.0307	0.1222	-0.2512	0.8017	0.01331	0.008233	1.014	0.007416	63332
Illnesses of adopted siblings: None of the above (group 2)	-0.02837	0.1113	-0.2547	0.7989	0.5795	0.2708	0.9847	0.006687	1869
Treatment/medication code: garlic product	-0.02753	0.106	-0.2598	0.795	0.002777	0.001261	0.997	0.006726	361141
FI10 : arithmetic sequence recognition	-0.01704	0.065	-0.2621	0.7932	0.1594	0.02455	0.9975	0.006792	20880
3mm regularity index (right)	-0.01805	0.06851	-0.2634	0.7922	0.03648	0.008285	1.002	0.007681	74059
Treatment/medication code: pantoprazole	-0.03176	0.1197	-0.2654	0.7907	0.002531	0.001221	0.9899	0.006514	361141
Longest period of depression	-0.05221	0.1947	-0.2682	0.7886	0.00611	0.00967	0.9982	0.007461	50664
Treatment/medication code: alendronate sodium	-0.02145	0.07928	-0.2705	0.7868	0.00717	0.00151	0.992	0.007479	361141
Rheumatoid factor	-0.02572	0.09455	-0.2721	0.7856	0.03144	0.0129	0.9841	0.006722	35667
Diagnoses - main ICD10: D86 Sarcoidosis	-0.03361	0.1232	-0.2727	0.7851	0.003238	0.001591	0.9982	0.008479	361194
Diagnoses - main ICD10: H25 Senile cataract	-0.01964	0.07004	-0.2803	0.7792	0.00753	0.001621	1.01	0.007788	361194
Signal-to-noise-ratio (SNR) of triplet (right)	-0.02256	0.08043	-0.2805	0.7791	0.01888	0.004587	1.007	0.00755	116755
Cough on most days	-0.01634	0.05815	-0.281	0.7787	0.04405	0.005949	0.9981	0.007301	91787
Mental health problems ever diagnosed by a professional: Panic attacks	-0.01989	0.07047	-0.2822	0.7778	0.02303	0.004625	0.9999	0.007301	117722
Qualifications: NVQ or HND or HNC or equivalent	-0.01778	0.0627	-0.2837	0.7767	0.01268	0.001717	1.005	0.007733	357549
Age angina diagnosed	-0.04018	0.1413	-0.2843	0.7762	0.06004	0.04806	0.9994	0.00726	10651
Nitrogen dioxide air pollution; 2007	-0.01293	0.04373	-0.2956	0.7675	0.02245	0.001899	1.077	0.008045	356078
Standing height	-0.006504	0.0219	-0.2971	0.7664	0.4809	0.02553	1.238	0.06623	360388
Retinal detachment with retinal break	-0.02696	0.09049	-0.2979	0.7658	0.003951	0.001379	0.9994	0.006933	361194
Diagnoses - main ICD10: I35 Nonrheumatic aortic valve disorders	-0.03234	0.108	-0.2993	0.7647	0.002451	0.001418	1.009	0.006966	361194
Ever been injured or injured someone else through drinking alcohol: No	-0.03307	0.1098	-0.3013	0.7632	0.008689	0.004054	1.01	0.007332	118002
Diagnoses - main ICD10: K51 Ulcerative colitis	-0.02183	0.07192	-0.3036	0.7615	0.007252	0.001598	1.011	0.007621	361194
Former alcohol drinker	-0.02266	0.07452	-0.304	0.7611	0.1126	0.02089	0.9994	0.006731	23745
Time to answer	-0.02207	0.07181	-0.3074	0.7585	0.02579	0.005034	1.067	0.007898	119729
IL6	-0.09349	0.2958	-0.3161	0.7519	0.02356	0.05452	1.003	0.007356	8293
Job SOC coding: Receptionists	-0.02796	0.08821	-0.317	0.7513	0.01472	0.005671	0.9909	0.007361	91149
Townsend deprivation index at recruitment	-0.01145	0.03596	-0.3183	0.7502	0.03434	0.002118	1.03	0.00836	360763
Reason for reducing amount of alcohol drunk: Illness or ill health	-0.02736	0.08497	-0.322	0.7474	0.013	0.003688	1.006	0.007381	134033
Nitrogen dioxide air pollution; 2006	-0.01465	0.04529	-0.3235	0.7463	0.01946	0.00183	1.053	0.007933	356078
Non-cancer illness code;self-reported: iron deficiency anaemia	-0.03145	0.09684	-0.3247	0.7454	0.003396	0.001269	0.993	0.006608	361141
Chest pain or discomfort	-0.01306	0.04007	-0.3259	0.7445	0.03222	0.002011	1.016	0.007202	357507
Non-cancer illness code;self-reported: atrial fibrillation	-0.02247	0.06823	-0.3293	0.7419	0.007724	0.002395	1.013	0.008466	361141
Birth weight	-0.01092	0.03253	-0.3356	0.7372	0.1012	0.005823	1.035	0.01233	205475
3mm cylindrical power angle (right)	-0.01823	0.05403	-0.3374	0.7358	0.06926	0.008358	1.012	0.00813	75401
Breathing problems improved/stopped away from workplace or on holiday: Yes	-0.02915	0.08602	-0.3389	0.7347	0.01815	0.005728	0.9938	0.006933	91149
Hearing difficulty/problems: Yes	-0.01186	0.03445	-0.3444	0.7306	0.0421	0.00248	1.014	0.009225	346635
Job SOC coding: Officers of non-governmental organisations	-0.03707	0.1075	-0.3448	0.7302	0.01115	0.005421	0.996	0.007065	91149
Victim of physically violent crime	-0.02248	0.06413	-0.3505	0.7259	0.02741	0.004764	1.003	0.00758	117846
Other specified/unspecified soft tissue disorders	-0.03339	0.09204	-0.3628	0.7168	0.004494	0.001649	0.9998	0.007976	361194
Reproduciblity of spirometry measurement using ERS/ATS criteria	-0.02154	0.0592	-0.3638	0.716	0.01479	0.002032	1.003	0.007088	272338
Diagnoses - main ICD10: F32 Depressive episode	-0.04446	0.1211	-0.3672	0.7135	0.002116	0.001324	1.009	0.007367	361194
Mean corpuscular hemoglobin	-0.008901	0.02391	-0.3723	0.7097	0.2613	0.03546	0.9713	0.03717	173498
Treatment/medication code: fluoxetine	-0.0313	0.08286	-0.3777	0.7056	0.005048	0.001391	0.9966	0.006549	361141
Hypertensive heart and/or renal disease	-0.05331	0.1376	-0.3873	0.6985	0.001971	0.001304	0.9903	0.006541	361194
Platelet distribution width	-0.009646	0.02452	-0.3934	0.694	0.188	0.0214	1.21	0.0852	350470
Cheese consumers	-0.03879	0.09755	-0.3976	0.6909	0.02592	0.009761	0.996	0.006717	51427
Non-cancer illness code;self-reported: sarcoidosis	-0.03306	0.08023	-0.4121	0.6803	0.004837	0.001439	0.9957	0.007776	361141
Non-accidental death in close genetic family	-0.02977	0.07138	-0.4171	0.6766	0.01818	0.004522	0.9909	0.006907	113705
Other disorders affecting eyelid function	-0.04581	0.1097	-0.4176	0.6763	0.003657	0.001413	0.9785	0.009293	361194
Doctor diagnosed asthma	-0.02009	0.04794	-0.4191	0.6752	0.07081	0.01177	0.9942	0.009673	91787
Diagnoses - main ICD10: R04 Haemorrhage from respiratory passages	-0.03632	0.08561	-0.4243	0.6714	0.004896	0.001367	0.9933	0.006593	361194
Doctor diagnosed sarcoidosis	-0.04742	0.1104	-0.4297	0.6674	0.01199	0.005558	0.9977	0.007482	91787
Reticulocyte count	-0.01217	0.02828	-0.4304	0.6669	0.192	0.02189	0.9918	0.03624	173513
Workplace very noisy: Often	-0.02583	0.05986	-0.4314	0.6662	0.04364	0.006026	1.008	0.006877	90653
6mm asymmetry index (right)	-0.02759	0.06365	-0.4335	0.6646	0.0782	0.01354	1.009	0.007418	41390
LDL direct	-0.01917	0.04405	-0.4352	0.6634	0.06893	0.03521	1.447	0.2817	400223
Red cell distribution width	-0.01133	0.02592	-0.4371	0.662	0.207	0.02456	0.9571	0.03054	173512
Non-cancer illness code;self-reported: diverticular disease/diverticulitis	-0.02495	0.05654	-0.4413	0.659	0.0125	0.001617	0.9911	0.007949	361141
Vegetable consumers	-0.05188	0.117	-0.4433	0.6576	0.01566	0.01001	1.009	0.006777	51427
Why stopped smoking: Health precaution	-0.02352	0.05295	-0.4442	0.6569	0.0511	0.006657	1.001	0.007362	88516
Ulcerative colitis (UC)	-0.01828	0.04039	-0.4525	0.6509	0.225	0.02955	1.043	0.0109	27432
Medication for cholesterol;blood pressure;diabetes;or take exogenous hormones: Blood pressure medication	-0.01546	0.03388	-0.4563	0.6482	0.1115	0.006406	1.031	0.01268	193148
Basal Cell Carcinoma	-0.01075	0.02355	-0.4563	0.6482	0.03766	0.005488	1.024	0.01661	392871
Diabetes diagnosed by doctor	-0.01555	0.03388	-0.4589	0.6463	0.04371	0.002687	1.045	0.01136	360192
Leisure/social activities: Adult education class	-0.02144	0.0467	-0.4591	0.6462	0.01758	0.001825	0.9932	0.007924	360063
Diagnoses - main ICD10: C44 Other malignant neoplasms of skin	-0.0209	0.0454	-0.4602	0.6453	0.02152	0.00377	0.9965	0.01238	361194
Job SOC coding: Public service administrative professionals	-0.06291	0.1364	-0.4612	0.6446	0.008626	0.005015	1.009	0.006948	91149
Loose teeth	-0.02706	0.058	-0.4665	0.6408	0.07478	0.008888	1.047	0.008393	461031
Depression	-0.04313	0.09169	-0.4704	0.6381	0.003841	0.001338	0.9992	0.007206	361194
Destinations on discharge from hospital (recoded): Transfer to other NHS provider	-0.04115	0.08673	-0.4745	0.6351	0.003823	0.001441	0.9904	0.007437	359437
Diagnoses - main ICD10: D12 Benign neoplasm of colon;rectum;anus and anal canal	-0.02334	0.04909	-0.4754	0.6345	0.01327	0.001826	1.009	0.007887	361194
Doctor diagnosed hayfever or allergic rhinitis	-0.02164	0.04533	-0.4774	0.6331	0.08036	0.009869	1.006	0.009249	91787
Pregnancy;childbirth and the puerperium	-0.05459	0.1127	-0.4844	0.6281	0.002504	0.001279	1.009	0.006536	361194
Peripheral artery disease	-0.05315	0.1088	-0.4884	0.6253	0.002934	0.001425	1.005	0.007179	361194
Diagnoses - main ICD10: C25 Malignant neoplasm of pancreas	-0.0565	0.1153	-0.4902	0.624	0.002692	0.001352	0.9788	0.007346	361194
Mouth/teeth dental problems: Mouth ulcers	-0.02038	0.04145	-0.4916	0.623	0.03064	0.004062	1.019	0.01229	359841
Yogurt/ice-cream consumers	-0.0388	0.0785	-0.4943	0.6211	0.0424	0.00992	0.9923	0.007333	51427
Treatment/medication code: amlodipine	-0.02368	0.04779	-0.4954	0.6203	0.02324	0.002138	1.008	0.007876	361141
Treatment/medication code: flecainide	-0.05238	0.1047	-0.5002	0.6169	0.002901	0.001434	0.9903	0.006876	361141
Crohn's disease (CD)	-0.01645	0.03289	-0.5002	0.6169	0.4767	0.0524	1.087	0.01593	40266
TNF-Related Apoptosis-Inducing Ligand	-0.1413	0.2751	-0.5138	0.6074	0.02651	0.05533	1.012	0.01084	8293
Length of longest manic/irritable episode	-0.05024	0.09759	-0.5148	0.6067	0.05342	0.02253	0.9975	0.006283	19474
Diagnoses - main ICD10: K50 Crohn's disease [regional enteritis]	-0.05207	0.1001	-0.5203	0.6029	0.003979	0.001234	1.011	0.006838	361194
Illnesses of father: Stroke	-0.04623	0.08864	-0.5216	0.602	0.004423	0.001507	1.011	0.006481	314801
Bread type: Wholemeal or wholegrain	-0.02001	0.03821	-0.5236	0.6006	0.04629	0.002491	1.036	0.009422	348424
Inflammatory bowel disease (IBD)	-0.01845	0.03515	-0.5249	0.5996	0.3712	0.0404	1.046	0.01207	34652
Cardiac arrhytmias;COPD co-morbidities	-0.02449	0.04591	-0.5334	0.5938	0.01758	0.002739	1.005	0.008342	361194
Treatment/medication code: venlafaxine	-0.05553	0.1036	-0.536	0.5919	0.003392	0.001287	0.994	0.006826	361141
Diagnoses - main ICD10: J34 Other disorders of nose and nasal sinuses	-0.05403	0.09939	-0.5436	0.5867	0.00363	0.00144	1.004	0.007325	361194
White blood cell (leukocyte) count	-0.01606	0.02916	-0.5507	0.5818	0.1361	0.01282	1.072	0.02739	350470
Why reduced smoking: Health precaution	-0.06873	0.1247	-0.5511	0.5816	0.06369	0.04511	0.993	0.007129	11443
Bleeding gums	-0.02194	0.03973	-0.5523	0.5808	0.04968	0.003324	1.011	0.008184	461031
Sitting height	-0.01338	0.02418	-0.5535	0.5799	0.3417	0.02028	1.123	0.04521	360066
Non-cancer illness code;self-reported: osteoporosis	-0.03335	0.05884	-0.5668	0.5708	0.01322	0.001904	1.004	0.007766	361141
Illnesses of father: None of the above (group 2)	-0.03645	0.06419	-0.5678	0.5701	0.01049	0.001745	0.9981	0.007534	318545
Workplace full of chemical or other fumes: Often	-0.05605	0.09809	-0.5714	0.5677	0.01145	0.005438	1.001	0.007445	88735
Direct bilirubin	-0.01377	0.02398	-0.5743	0.5658	0.1316	0.06242	1.236	0.05428	340934
Cereal type: Oat cereal (e.g. Ready Brek;porridge)	-0.0317	0.05486	-0.5778	0.5634	0.01968	0.002169	1.002	0.00804	299898
IL10	-0.3065	0.527	-0.5816	0.5608	0.02574	0.06354	1.007	0.009927	8293
Toothache	-0.03534	0.06007	-0.5884	0.5563	0.04585	0.00776	1.031	0.007487	461031
Malignant neoplasm of breast	-0.03575	0.05906	-0.6052	0.545	0.01308	0.002112	1.02	0.009887	361194
Malignant neoplasm of breast	-0.03575	0.05906	-0.6052	0.545	0.01308	0.002112	1.02	0.009887	361194
Systemic lupus erythematosus	-0.0308	0.05079	-0.6065	0.5442	0.3098	0.04864	1.111	0.02334	30604
Coffee type: Instant coffee	-0.02453	0.0404	-0.6072	0.5437	0.03539	0.002673	1.007	0.008733	283449
Treatment/medication code: digoxin	-0.05907	0.09614	-0.6145	0.5389	0.003925	0.001405	0.9996	0.007573	361141
Treatment/medication code: gabapentin	-0.05913	0.096	-0.6159	0.5379	0.003137	0.001535	0.9983	0.007105	361141
Underlying (primary) cause of death: ICD10: C45.9 Mesothelioma;unspecified	-0.1061	0.1721	-0.6161	0.5378	0.05923	0.05967	1.009	0.009759	9092
Age heart attack diagnosed	-0.07866	0.1273	-0.6177	0.5368	0.08299	0.05685	0.9911	0.007139	8024
Reticulocyte fraction of red cells	-0.01766	0.02856	-0.6183	0.5364	0.1902	0.02156	0.9913	0.03698	173514
Platelet count	-0.01523	0.02435	-0.6255	0.5317	0.2375	0.01957	0.9965	0.02779	173510
Bipolar and major depression status: No Bipolar or Depression	-0.03248	0.05189	-0.626	0.5313	0.06471	0.006553	0.9969	0.006557	86895
Granulocyte percentage of myeloid white cells	-0.01769	0.02805	-0.6307	0.5282	0.1732	0.02247	0.9988	0.02883	173485
Mean corpuscular volume	-0.01434	0.02251	-0.6373	0.524	0.2766	0.03528	0.9748	0.03401	173499
Workplace very hot: Rarely/never	-0.04118	0.06428	-0.6406	0.5218	0.02701	0.00642	1.012	0.00689	90644
Job SOC coding: Ship and hovercraft officers	-0.06531	0.1018	-0.6414	0.5212	0.014	0.005109	0.9798	0.007266	91149
6mm cylindrical power angle (right)	-0.03186	0.04967	-0.6415	0.5212	0.07775	0.008598	0.9977	0.006798	66237
Non-cancer illness code;self-reported: retinal detachment	-0.08108	0.1258	-0.6447	0.5191	0.002317	0.001339	1.009	0.007106	361141
Alcohol drinker status: Previous	-0.03689	0.05705	-0.6467	0.5178	0.01327	0.001489	1.004	0.006669	360726
Non-cancer illness code;self-reported: irritable bowel syndrome	-0.05301	0.08011	-0.6617	0.5082	0.005963	0.001589	1.017	0.007057	361141
Fibromyalgia related co-morbidities	-0.0664	0.09954	-0.6671	0.5047	0.003163	0.00136	1.007	0.006518	361194
Job coding: civil service senior manager outside the senior civil service (former grades 6 and 7)	-0.09041	0.1347	-0.671	0.5022	0.009309	0.005094	1.008	0.0071	89866
Handedness (chirality/laterality): Use both right and left hands equally	-0.06864	0.1013	-0.6778	0.4979	0.004093	0.00139	1.003	0.006764	360913
Workplace very cold: Often	-0.04857	0.07149	-0.6794	0.4969	0.02816	0.005678	1.011	0.007297	90188
Type of accommodation lived in: A flat;maisonette or apartment	-0.0347	0.05075	-0.6836	0.4942	0.0134	0.001562	1.008	0.006948	360088
Disorders of brain;other and unspecified	-0.06097	0.089	-0.6851	0.4933	0.004898	0.001692	0.9743	0.0101	361194
FI9 : concept interpolation	-0.0345	0.0503	-0.6859	0.4928	0.1543	0.01688	1.007	0.00752	35147
Ever sought or received professional help for mental distress	-0.0362	0.05243	-0.6905	0.4898	0.06109	0.005722	1.01	0.008459	117677
Treatment/medication code: simvastatin	-0.02893	0.0417	-0.6938	0.4878	0.02937	0.003286	1.038	0.02038	361141
Gap coding: Full-time or part-time education	-0.06215	0.08941	-0.6951	0.487	0.02012	0.006892	1.008	0.006967	68899
Job coding: residential manager;day care manager;nursing home manager;retirement home manager;convalescent home manager	-0.08627	0.1227	-0.703	0.482	0.01009	0.005476	0.9971	0.007218	89866
Which eye(s) affected by astigmatism: Both eyes	-0.07452	0.1056	-0.7058	0.4803	0.1082	0.04802	0.9884	0.005649	9749
IGF-1	-0.01664	0.02333	-0.713	0.4758	0.2362	0.01793	1.345	0.05229	398797
Treatment/medication code: gtn 400micrograms spray	-0.07616	0.1068	-0.7131	0.4758	0.003034	0.001342	0.9968	0.006659	361141
Milk type used: Soya	-0.0412	0.05769	-0.7142	0.4751	0.01041	0.001631	1.012	0.007981	360806
Ventricular rate	-0.05999	0.08385	-0.7155	0.4743	0.1757	0.04919	0.9951	0.007416	10817
Hand grip strength (right)	-0.01994	0.02779	-0.7175	0.4731	0.1198	0.005053	1.041	0.01374	359729
Vascular/heart problems diagnosed by doctor: High blood pressure	-0.0203	0.02771	-0.7324	0.4639	0.1203	0.005381	1.068	0.01771	360420
Inflammatory bowel disease (IBD)	-0.02539	0.03446	-0.7368	0.4612	0.3359	0.03595	1.125	0.01682	53124
Non-cancer illness code;self-reported: eczema/dermatitis	-0.04835	0.06543	-0.739	0.4599	0.009073	0.002487	1.017	0.007601	361141
Diagnoses - main ICD10: C50 Malignant neoplasm of breast	-0.04313	0.05823	-0.7407	0.4589	0.01126	0.001968	1.01	0.008874	361194
Type of accommodation lived in: Sheltered accommodation	-0.0942	0.1262	-0.7464	0.4554	0.002132	0.001476	0.9986	0.007916	360088
Father still alive	-0.04823	0.06428	-0.7504	0.453	0.008673	0.001612	1.007	0.007083	351538
Job coding: machine operator;processor;foreman	-0.06977	0.0928	-0.7519	0.4521	0.01905	0.005583	0.9762	0.00791	89866
Mesothelioma	-0.2405	0.3193	-0.7533	0.4513	0.0008058	0.001429	1.012	0.009063	361194
Mesothelioma	-0.2405	0.3193	-0.7533	0.4513	0.0008058	0.001429	1.012	0.009063	361194
Bread type: White	-0.02584	0.0343	-0.7534	0.4512	0.05804	0.002566	1.025	0.008605	348424
Non-cancer illness code;self-reported: leg claudication/ intermittent claudication	-0.09549	0.1264	-0.7556	0.4499	0.002457	0.001477	0.9944	0.008716	361141
Longest period spent worried or anxious	-0.07938	0.1049	-0.7564	0.4494	0.04057	0.02092	0.9962	0.007064	24738
P duration	-0.1046	0.1361	-0.7683	0.4423	0.0642	0.04679	1.002	0.007193	10785
Substances taken for depression: Unprescribed medication (more than once)	-0.07723	0.09944	-0.7767	0.4374	0.01047	0.004144	0.9962	0.006863	117763
NA	-0.05847	0.07504	-0.7792	0.4359	0.006676	0.001322	0.9954	0.006963	361194
Malignant neoplasm of digestive organs	-0.05847	0.07504	-0.7792	0.4359	0.006676	0.001322	0.9954	0.006963	361194
Interferon gamma-induced Protein 10 (IP10)	-0.1674	0.2148	-0.7792	0.4358	0.03895	0.05421	1.012	0.007429	8293
Diagnoses - main ICD10: N47 Redundant prepuce;phimosis and paraphimosis	-0.08065	0.103	-0.7827	0.4338	0.003331	0.001521	0.9959	0.007287	361194
Vitamin and mineral supplements: None of the above	-0.03267	0.04172	-0.783	0.4336	0.03067	0.001957	0.9914	0.008018	359245
Nitrogen dioxide air pollution; 2010	-0.03831	0.04888	-0.7837	0.4332	0.01553	0.001624	1.031	0.007489	356078
Particulate matter air pollution (pm2.5) absorbance; 2010	-0.05374	0.06787	-0.7918	0.4285	0.008984	0.001601	1.04	0.00757	329886
Activities undertaken to treat depression: Talking therapies;such as psychotherapy;counselling;group therapy or CBT	-0.04203	0.05299	-0.7932	0.4277	0.04761	0.005152	1.002	0.007518	117763
Age at death	-0.1214	0.1528	-0.7949	0.4267	0.05351	0.04663	1	0.006243	10483
Cholesterol	-0.03164	0.03942	-0.8026	0.4222	0.09549	0.03295	1.453	0.2426	400963
Ever addicted to alcohol	-0.09666	0.1196	-0.8079	0.4191	0.1602	0.07283	1.002	0.006529	6514
Corneal resistance factor (left)	-0.02892	0.03574	-0.8092	0.4184	0.1516	0.01346	1.022	0.009878	76510
Nitrogen oxides air pollution; 2010	-0.0414	0.05075	-0.8158	0.4146	0.01358	0.001615	1.019	0.007622	356078
Stomach/abdominal pain for 3+ months	-0.08785	0.1075	-0.8173	0.4137	0.03374	0.01638	1.002	0.006802	29747
Reason for glasses/contact lenses: For a 'lazy' eye or an eye with poor vision since childhood (called 'amblyopia')	-0.08177	0.09992	-0.8183	0.4132	0.003552	0.001304	1.013	0.006393	360677
Macrophage migration Inhibitory Factor (MIF)	-0.3498	0.423	-0.8271	0.4082	0.03201	0.05455	1.005	0.007259	8293
Target heart rate achieved	-0.06154	0.0743	-0.8282	0.4076	0.04451	0.009892	1.002	0.007031	53998
Medication for cholesterol;blood pressure or diabetes: None of the above	-0.03147	0.03797	-0.8286	0.4073	0.1015	0.006146	1.048	0.01204	165340
Interpolated Age of participant when cancer first diagnosed	-0.09999	0.1206	-0.829	0.4071	0.03484	0.01571	1	0.006644	30871
Treatment/medication code: risedronate sodium	-0.1185	0.1425	-0.8313	0.4058	0.001813	0.001227	0.9974	0.006754	361141
Non-cancer illness code;self-reported: hypertension	-0.02355	0.02821	-0.8346	0.4039	0.119	0.005282	1.064	0.01762	361141
Age started smoking in current smokers	-0.06815	0.0816	-0.8352	0.4036	0.07126	0.01638	0.995	0.006845	27291
Creatinine	-0.01987	0.02372	-0.838	0.402	0.205	0.01595	1.316	0.05265	400761
Particulate matter air pollution (pm2.5); 2010	-0.04312	0.05135	-0.8397	0.4011	0.01431	0.001631	1.02	0.007115	329886
Mental health problems ever diagnosed by a professional: Social anxiety or social phobia	-0.0878	0.104	-0.844	0.3987	0.01121	0.003871	0.9983	0.007298	117716
Sleeping too much	-0.0731	0.08655	-0.8446	0.3984	0.036	0.01118	0.9994	0.006949	45540
Bread type: Other type of bread	-0.06896	0.07991	-0.863	0.3881	0.005208	0.001419	0.9957	0.007008	348424
Job SOC coding: Personal assistants and other secretaries	-0.06406	0.07408	-0.8647	0.3872	0.02207	0.005453	0.9901	0.006653	91149
Ulcerative colitis (UC)	-0.03509	0.04051	-0.8661	0.3865	0.2555	0.03032	1.101	0.01486	40438
Completion status of test: Fully completed	-0.0865	0.09959	-0.8685	0.3851	0.02093	0.01012	1.004	0.007538	54007
Treatment/medication code: doxazosin	-0.05798	0.06653	-0.8716	0.3834	0.007662	0.001511	1.007	0.007155	361141
Illnesses of siblings: Breast cancer	-0.07439	0.08519	-0.8732	0.3826	0.005423	0.001875	1.004	0.007158	279478
Medication for cholesterol;blood pressure;diabetes;or take exogenous hormones: None of the above	-0.03134	0.03571	-0.8776	0.3802	0.06942	0.004619	1.014	0.01062	193148
Age asthma diagnosed by doctor	-0.06484	0.07356	-0.8814	0.3781	0.2177	0.05676	0.9941	0.007511	11717
Diagnoses - main ICD10: N32 Other disorders of bladder	-0.08732	0.09773	-0.8935	0.3716	0.003868	0.001371	0.9967	0.007217	361194
Difficulty stopping worrying during worst period of anxiety	-0.1191	0.1327	-0.8977	0.3693	0.02268	0.01298	1.002	0.006869	35523
Diagnoses - main ICD10: R91 Abnormal findings on diagnostic imaging of lung	-0.1102	0.1227	-0.8982	0.3691	0.002411	0.001277	0.9896	0.007359	361194
Treatment/medication code: codeine	-0.08689	0.09673	-0.8983	0.369	0.003568	0.001498	0.9985	0.00789	361141
Diagnoses - main ICD10: D25 Leiomyoma of uterus	-0.06071	0.06758	-0.8983	0.369	0.006149	0.001554	0.9921	0.006837	361194
Granulocyte-colony stimulating factor	-0.2356	0.2613	-0.9016	0.3673	0.04536	0.05497	1.004	0.007963	8293
Illnesses of father: Heart disease	-0.0371	0.04098	-0.9052	0.3654	0.02935	0.002911	1.005	0.009371	318570
Interferon-gamma	-0.3698	0.4039	-0.9155	0.3599	0.03428	0.05921	0.998	0.007771	8293
Job SOC coding: Food;drink and tobacco process operatives	-0.08506	0.09282	-0.9164	0.3595	0.01812	0.005405	0.977	0.007765	91149
Illnesses of father: High blood pressure	-0.04743	0.05152	-0.9205	0.3573	0.01852	0.001801	1.009	0.007322	315021
Diagnoses - main ICD10: I48 Atrial fibrillation and flutter	-0.04035	0.04381	-0.921	0.3571	0.01948	0.003072	1.009	0.008276	361194
Ever seen an un-real vision	-0.1037	0.1126	-0.9213	0.3569	0.009107	0.003864	1.009	0.006977	116787
Type of fat/oil used in cooking: Polyunsaturated margarine	-0.08367	0.09065	-0.923	0.356	0.02617	0.01042	0.9905	0.007082	51427
Mouth/teeth dental problems: Toothache	-0.06125	0.06559	-0.9338	0.3504	0.007742	0.001525	1.003	0.008058	359841
Mouth/teeth dental problems: Painful gums	-0.07829	0.08369	-0.9354	0.3496	0.006352	0.001533	1.008	0.00706	359841
Type of special diet followed: Other	-0.1091	0.1153	-0.9462	0.344	0.01742	0.009972	0.9965	0.006935	51427
Workplace very cold: Sometimes	-0.05801	0.06125	-0.9472	0.3435	0.045	0.006258	1.006	0.008126	90500
Job coding: all other personal assistants and secretaries	-0.07533	0.07876	-0.9566	0.3388	0.01952	0.005431	0.9916	0.006781	89866
Mineral and other dietary supplements: Iron	-0.07597	0.07906	-0.9609	0.3366	0.006483	0.001337	0.9964	0.007285	360016
Diagnoses - main ICD10: R53 Malaise and fatigue	-0.1223	0.1264	-0.968	0.333	0.002467	0.001462	0.9967	0.006836	361194
Tinnitus: Yes;now most or all of the time	-0.0605	0.06239	-0.9697	0.3322	0.02919	0.004184	1.007	0.006811	117882
Breathing problems during period of job: No	-0.1004	0.1025	-0.9795	0.3273	0.01414	0.005011	1.001	0.00657	91149
IL12p70	-0.2522	0.257	-0.9816	0.3263	0.04787	0.07175	1.021	0.01476	8293
Diagnoses - main ICD10: K76 Other diseases of liver	-0.09275	0.09337	-0.9933	0.3206	0.00367	0.001257	0.996	0.006989	361194
Wears glasses or contact lenses	-0.04843	0.04834	-1.002	0.3164	0.01755	0.001588	0.9928	0.007782	360677
Treatment/medication code: atenolol	-0.04585	0.04576	-1.002	0.3163	0.01715	0.001968	1.022	0.008642	361141
Milk added to cereal	-0.09721	0.09706	-1.002	0.3166	0.02543	0.009876	1.007	0.007358	51427
Job coding: assembler;machine operator;foreman	-0.1855	0.1849	-1.003	0.3159	0.006836	0.005627	0.9889	0.007385	89866
Milk type used: Full cream	-0.05396	0.05374	-1.004	0.3153	0.01438	0.001825	1.011	0.007754	360806
Gas or solid-fuel cooking/heating: A gas fire that you use regularly in winter time	-0.08452	0.08409	-1.005	0.3149	0.006041	0.001433	1.032	0.00714	360066
3mm asymmetry angle (left)	-0.05184	0.05121	-1.012	0.3114	0.06885	0.008101	1.007	0.007073	73818
Thoughts of death during worst depression	-0.09526	0.09163	-1.04	0.2985	0.02355	0.008073	1.002	0.00724	62648
High light scatter reticulocyte count	-0.0301	0.02894	-1.04	0.2983	0.1846	0.02057	1.009	0.04298	173488
Diagnoses - main ICD10: K81 Cholecystitis	-0.1182	0.1136	-1.04	0.2983	0.002259	0.001252	1.001	0.006836	361194
Basophill percentage	-0.03964	0.03767	-1.052	0.2926	0.03407	0.005005	1.023	0.01717	349861
Workplace very noisy: Rarely/never	-0.07967	0.07566	-1.053	0.2924	0.02486	0.006005	1.006	0.00709	90897
Medication for cholesterol;blood pressure;diabetes;or take exogenous hormones: Oral contraceptive pill or minipill	-0.1395	0.1321	-1.056	0.2912	0.003467	0.002453	0.9968	0.006535	193148
Forced expiratory volume in 1-second (FEV1);predicted	-0.02694	0.02545	-1.059	0.2898	0.464	0.02861	1.069	0.02673	117241
Treatment/medication code: xalatan 0.005% eye drops	-0.06595	0.0617	-1.069	0.2851	0.007992	0.00138	0.992	0.006748	361141
Illnesses of mother: Stroke	-0.08866	0.08294	-1.069	0.2851	0.005996	0.001705	1.011	0.007594	331973
FI8 : chained arithmetic	-0.0507	0.04741	-1.069	0.2849	0.111	0.008873	0.9946	0.007861	75692
6mm cylindrical power angle (left)	-0.05868	0.05426	-1.082	0.2795	0.06188	0.00876	1.006	0.007392	65529
Mouth/teeth dental problems: Bleeding gums	-0.04547	0.04192	-1.085	0.278	0.02257	0.001674	1.009	0.007751	359841
Cereal type: Biscuit cereal (e.g. Weetabix)	-0.06471	0.05963	-1.085	0.2778	0.009976	0.00175	1.019	0.007286	299898
Current employment status: Looking after home and/or family	-0.09004	0.08251	-1.091	0.2752	0.005437	0.001325	1	0.007406	359931
Diagnoses - main ICD10: C18 Malignant neoplasm of colon	-0.07544	0.06912	-1.092	0.275	0.006191	0.00152	1.002	0.007137	361194
Non-cancer illness code;self-reported: depression	-0.05338	0.04864	-1.097	0.2725	0.01672	0.001688	1.005	0.007318	361141
Father's age at death	-0.05151	0.04694	-1.097	0.2725	0.02661	0.002803	1.011	0.008385	266231
Worked with materials containing asbestos: Often	-0.1196	0.1085	-1.102	0.2704	0.01399	0.006816	0.9983	0.006936	76457
Ever had known person concerned about;or recommend reduction of;alcohol consumption: No	-0.07946	0.07211	-1.102	0.2705	0.02775	0.004655	1.007	0.007428	117880
Ever suffered mental distress preventing usual activities	-0.05207	0.04699	-1.108	0.2679	0.05836	0.00545	1.008	0.008121	116527
Diagnoses - main ICD10: K85 Acute pancreatitis	-0.1206	0.1073	-1.123	0.2613	0.00266	0.001295	1.001	0.007069	361194
Illnesses of mother: Diabetes	-0.05568	0.0494	-1.127	0.2597	0.01958	0.001886	1.02	0.008494	331142
Non-cancer illness code;self-reported: hiv/aids	-0.1221	0.107	-1.141	0.254	0.003636	0.001379	0.983	0.007897	361141
Job coding: general office assistant/clerk;clerical officer;clerk-typist;office supervisor;press/newspaper corrector/reader	-0.1313	0.1144	-1.149	0.2508	0.01302	0.00577	0.9981	0.008273	89866
Treatment/medication code: chlorphenamine	-0.1314	0.1139	-1.153	0.2489	0.002829	0.00127	0.9898	0.007812	361141
Weight change during worst episode of depression: Stayed about the same or was on a diet	-0.07507	0.06502	-1.155	0.2482	0.05556	0.009989	0.9875	0.008279	56571
Tinnitus: Yes;but not now;but have in the past	-0.0918	0.07901	-1.162	0.2453	0.01771	0.00436	0.993	0.007001	117882
Corneal resistance factor (right)	-0.04018	0.03448	-1.165	0.2439	0.1782	0.01452	1.029	0.01142	76630
Job SOC coding: Town planners	-0.1238	0.1056	-1.173	0.2408	0.01387	0.005642	0.9792	0.00818	91149
Diagnoses - main ICD10: N84 Polyp of female genital tract	-0.0969	0.08261	-1.173	0.2408	0.005103	0.001487	0.989	0.007268	361194
Qualifications: CSEs or equivalent	-0.05382	0.04556	-1.181	0.2375	0.02015	0.001911	1.013	0.008274	357549
Job SOC coding: General office assistants/clerks	-0.1337	0.1126	-1.188	0.2348	0.01265	0.005614	0.997	0.008166	91149
Low-density lipoprotein (LDL)	-0.07473	0.06265	-1.193	0.233	0.04141	0.03658	1.078	0.1427	188578
Treatment/medication code: perindopril	-0.102	0.08541	-1.194	0.2323	0.005086	0.001544	1.015	0.007409	361141
Blood clot;DVT;bronchitis;emphysema;asthma;rhinitis;eczema;allergy diagnosed by doctor: None of the above	-0.03414	0.0285	-1.198	0.231	0.07804	0.00786	1.038	0.02002	360527
Reason for reducing amount of alcohol drunk: Other reason	-0.07035	0.05844	-1.204	0.2286	0.03694	0.004174	1.012	0.006718	134033
High light scatter reticulocyte percentage of red cells	-0.03522	0.02926	-1.204	0.2286	0.1842	0.02028	1.01	0.04406	173489
Forced expiratory volume in 1-second (FEV1);predicted percentage	-0.03871	0.03204	-1.208	0.2269	0.1868	0.00983	1.026	0.009791	117241
Age of primiparous women at birth of child	-0.08691	0.07189	-1.209	0.2267	0.1023	0.02098	1.003	0.006544	25545
Hallux rigidus	-0.1145	0.09461	-1.21	0.2261	0.004832	0.001502	0.9958	0.007671	361194
Accumbens volume	-0.1291	0.1066	-1.211	0.226	0.09527	0.03851	0.9752	0.006889	30718
Non-cancer illness code;self-reported: glaucoma	-0.06519	0.05372	-1.214	0.2249	0.0125	0.001584	1.006	0.007575	361141
Treatment/medication code: ezetimibe	-0.0953	0.07838	-1.216	0.224	0.00587	0.001495	1.003	0.007509	361141
Polyneuropathies and other disorders of the peripheral nervous system	-0.3	0.2457	-1.221	0.2219	0.001184	0.001233	1.002	0.007363	361194
Actions taken following self-harm: See anyone from psychiatric or mental health services;including liaison services	-0.1051	0.08597	-1.222	0.2216	0.01214	0.004362	1.006	0.007434	117733
Other and unspecified polyneuropathies;also in other diseases	-0.146	0.1191	-1.226	0.2203	0.00297	0.00141	0.9902	0.007674	361194
Hair/balding pattern: Pattern 2	-0.05469	0.04433	-1.234	0.2173	0.04665	0.006012	1.042	0.01268	165649
Treatment/medication code: adcal-d3 1.5g/10micrograms chewable tablet	-0.1172	0.09481	-1.236	0.2164	0.004005	0.001385	0.9951	0.006755	361141
Cereal type: Muesli	-0.04621	0.03721	-1.242	0.2142	0.04943	0.002892	1.025	0.008604	299898
Neutrophill count	-0.03746	0.02995	-1.251	0.2109	0.142	0.01134	1.104	0.02668	349856
Job coding: chemist (analytic;developmental;industrial;research)	-0.1577	0.1249	-1.263	0.2065	0.01171	0.005583	0.9929	0.007671	89866
Consecutive night shifts during mixed shift periods	-0.2392	0.1894	-1.263	0.2064	0.02503	0.02221	0.9966	0.006831	19344
Reason for glasses/contact lenses: For 'astigmatism'	-0.08529	0.0674	-1.265	0.2057	0.008813	0.001645	1.018	0.007304	360677
Mental health problems ever diagnosed by a professional: Anxiety;nerves or generalized anxiety disorder	-0.07787	0.06111	-1.274	0.2026	0.03621	0.004779	0.9911	0.00761	117751
Hair/balding pattern: Pattern 3	-0.0502	0.0394	-1.274	0.2027	0.0521	0.01049	1.02	0.01393	165649
Ever heard an un-real voice	-0.1297	0.1014	-1.28	0.2007	0.01156	0.004082	0.9908	0.007488	117503
Non-cancer illness code;self-reported: head injury	-0.1147	0.08948	-1.282	0.1998	0.003562	0.001429	0.992	0.007362	361141
Easily tired during worst period of anxiety	-0.0876	0.06833	-1.282	0.1998	0.04911	0.01357	0.9994	0.006596	34121
Eye problems/disorders: Cataract	-0.08823	0.06871	-1.284	0.1991	0.0223	0.004163	1.005	0.007177	117890
Mean reticulocyte volume	-0.02835	0.02207	-1.285	0.1989	0.1849	0.01887	1.14	0.04923	344728
Forced vital capacity (FVC)	-0.03501	0.02711	-1.292	0.1965	0.1871	0.008459	1.089	0.01863	329404
Job coding: town planner;development officer	-0.1272	0.09816	-1.296	0.1951	0.0158	0.005564	0.9771	0.007899	89866
Eotaxin	-0.151	0.116	-1.302	0.193	0.1418	0.06185	1.002	0.008525	8293
Treatment/medication code: ipratropium	-0.1378	0.1056	-1.305	0.1918	0.003573	0.001564	0.9862	0.007754	361141
Number of things worried about during worst period of anxiety	-0.1297	0.09922	-1.307	0.1911	0.03424	0.01299	0.9851	0.006386	35558
SHBG	-0.03283	0.02481	-1.323	0.1857	0.2242	0.02778	1.365	0.1229	363650
Particulate matter air pollution (pm10); 2010	-0.1197	0.0902	-1.327	0.1847	0.003977	0.001654	1.007	0.00777	329886
Diagnoses - main ICD10: S01 Open wound of head	-0.156	0.1175	-1.328	0.1842	0.003131	0.001288	0.9888	0.006854	361194
Hair colour (natural;before greying): Black	-0.04824	0.03611	-1.336	0.1816	0.04537	0.01122	1.091	0.06919	360270
Treatment/medication code: bendroflumethiazide	-0.05088	0.03795	-1.34	0.1801	0.03011	0.002388	1.019	0.01016	361141
Non-butter spread type details: Olive oil based spread (eg: Bertolli)	-0.102	0.07584	-1.345	0.1785	0.01355	0.002943	0.9973	0.007404	190094
Job SOC coding: Chemists	-0.1445	0.1073	-1.346	0.1783	0.01411	0.005406	0.9905	0.00756	91149
Workplace very hot: Sometimes	-0.07809	0.05782	-1.351	0.1768	0.04018	0.006543	0.9991	0.007156	90544
Ever depressed for a whole week	-0.05731	0.04233	-1.354	0.1757	0.06432	0.005954	0.9901	0.007691	117705
Thalamus volume	-0.1208	0.08891	-1.358	0.1744	0.1171	0.03821	0.9844	0.00682	30724
Job coding: physicist;astronomer;geologist;geophysicist;meteorologist;oceanographer;seismologist	-0.1535	0.1129	-1.359	0.1741	0.0127	0.005831	0.9889	0.007212	89866
Which eye(s) affected by myopia (short sight): Both eyes	-0.1628	0.1191	-1.367	0.1716	0.0298	0.01691	0.9987	0.006791	29317
Diagnoses - main ICD10: G37 Other demyelinating diseases of central nervous system	-0.1882	0.1372	-1.372	0.1701	0.002499	0.001381	0.9848	0.008581	361194
Pain type(s) experienced in last month: Facial pain	-0.09509	0.06902	-1.378	0.1683	0.007609	0.001384	0.9936	0.006851	360391
Schizophrenia	-0.04277	0.03085	-1.386	0.1657	0.2328	0.009882	1.076	0.01222	150064
Gas or solid-fuel cooking/heating: None of the above	-0.1206	0.08655	-1.393	0.1635	0.003997	0.001418	1.004	0.006725	360066
Neutrophil percentage of granulocytes	-0.03607	0.02554	-1.412	0.1579	0.1776	0.0214	0.9432	0.02588	173506
Job coding: driving instructor;hgv instructor	-0.2314	0.1634	-1.417	0.1566	0.009887	0.006655	0.9863	0.01051	89866
Total bilirubin	-0.03334	0.02337	-1.427	0.1537	0.1578	0.0609	1.342	0.08058	399286
Seen a psychiatrist for nerves;anxiety;tension or depression	-0.05884	0.04062	-1.449	0.1474	0.03086	0.002109	1	0.008601	359535
Eye problems/disorders: Glaucoma	-0.07987	0.05453	-1.465	0.143	0.04104	0.005233	1.008	0.007923	117890
Tense / 'highly strung'	-0.05039	0.0343	-1.469	0.1419	0.05581	0.002832	0.9967	0.009439	350159
Spondylopathies (FG)	-0.156	0.1053	-1.481	0.1386	0.002596	0.001389	0.9918	0.007684	361194
Illnesses of mother: Heart disease	-0.07673	0.05163	-1.486	0.1372	0.01548	0.002061	1.013	0.007625	332966
logMAR;final (left)	-0.1161	0.07723	-1.503	0.1328	0.02978	0.006437	0.9996	0.007627	79239
Age at first live birth	-0.04937	0.0328	-1.505	0.1322	0.1674	0.007827	1.031	0.009859	131987
Home area population density - urban or rural: England/Wales - Urban - less sparse	-0.1302	0.08638	-1.507	0.1318	0.005409	0.001516	1.121	0.007827	357712
Worked with materials containing asbestos: Rarely/never	-0.2241	0.1484	-1.511	0.1309	0.007584	0.005298	0.998	0.006684	85668
Activities undertaken to treat anxiety: Talking therapies;such as psychotherapy;counselling;group therapy or CBT	-0.09578	0.06337	-1.511	0.1307	0.03771	0.004818	0.9951	0.006872	98990
Other eye problems	-0.1073	0.07047	-1.522	0.128	0.008483	0.001594	1.033	0.007578	360134
Mouth/teeth dental problems: Loose teeth	-0.09282	0.06079	-1.527	0.1268	0.01287	0.001577	1.014	0.00746	359841
logMAR;final (right)	-0.1469	0.09602	-1.53	0.126	0.02137	0.00669	1	0.007183	79293
Difficulty concentrating during worst period of anxiety	-0.1808	0.1182	-1.53	0.1259	0.0272	0.01443	1.003	0.007205	34879
Pallidum volume	-0.1241	0.08066	-1.539	0.1237	0.1643	0.05015	0.9771	0.008309	30722
Job SOC coding: Driving instructors	-0.2156	0.1395	-1.545	0.1223	0.01147	0.006546	0.986	0.01012	91149
Illnesses of siblings: High blood pressure	-0.06023	0.03889	-1.549	0.1215	0.03645	0.002599	1.007	0.00804	281619
Non-cancer illness code;self-reported: anxiety/panic attacks	-0.1272	0.08156	-1.56	0.1188	0.005405	0.001383	1.004	0.006763	361141
Diastolic blood pressure;automated reading	-0.03931	0.02521	-1.56	0.1188	0.1337	0.005705	1.055	0.01697	340162
Job coding: researcher in broadcasting;journalism;photography;printing and publishing	-0.1731	0.1107	-1.563	0.1179	0.01644	0.006001	0.9779	0.008239	89866
Pulse wave peak to peak time	-0.08803	0.05629	-1.564	0.1178	0.0323	0.004836	0.9978	0.007425	118787
Caudate volume	-0.102	0.06489	-1.571	0.1161	0.2286	0.04155	0.9698	0.007396	30720
Forced expiratory volume in 1-second (FEV1);Best measure	-0.04253	0.02694	-1.578	0.1145	0.2085	0.009723	1.071	0.01745	272338
Age at last live birth	-0.06421	0.04068	-1.578	0.1145	0.08857	0.006133	1.018	0.009458	131806
Total cholesterol	-0.07362	0.0466	-1.58	0.1142	0.07216	0.02928	0.9937	0.09822	188579
Starch	-0.1404	0.08877	-1.582	0.1136	0.02725	0.009469	1.006	0.006784	51453
Type milk consumed: wholemilk	-0.1709	0.107	-1.597	0.1102	0.02532	0.01003	0.9964	0.007265	51427
Signal-to-noise-ratio (SNR) of triplet (left)	-0.1137	0.07047	-1.614	0.1066	0.02299	0.0046	0.9938	0.007063	116790
Malignant neoplasm of colon	-0.1142	0.0703	-1.625	0.1042	0.006289	0.001407	0.9993	0.007062	361194
Malignant neoplasm of colon	-0.1142	0.0703	-1.625	0.1042	0.006289	0.001407	0.9993	0.007062	361194
Speech-reception-threshold (SRT) estimate (left)	-0.1256	0.07611	-1.65	0.09889	0.01972	0.004188	1.007	0.006764	114811
Cylindrical power (right)	-0.1115	0.06699	-1.664	0.0961	0.03152	0.006457	1.008	0.006789	77983
6mm asymmetry angle (right)	-0.08579	0.0513	-1.672	0.09445	0.1204	0.01321	0.9988	0.007864	41390
Forced expiratory volume in 1-second (FEV1)	-0.04607	0.02743	-1.679	0.09307	0.1846	0.008093	1.078	0.01761	329404
Diagnoses - main ICD10: C02 Malignant neoplasm of other and unspecified parts of tongue	-0.155	0.09209	-1.683	0.09232	0.004457	0.001527	0.9834	0.008016	361194
Non-cancer illness code;self-reported: type 2 diabetes	-0.1312	0.07789	-1.684	0.09221	0.006065	0.001424	1.015	0.007761	361141
Milk type used: Never/rarely have milk	-0.09311	0.05524	-1.686	0.09184	0.01358	0.001654	1.003	0.007004	360806
Ever felt worried;tense;or anxious for most of a month or longer	-0.07997	0.04702	-1.701	0.08897	0.05431	0.005383	0.9919	0.007156	110315
Duration to first press of snap-button in each round	-0.05584	0.03277	-1.704	0.08842	0.05746	0.002545	1.02	0.009004	358500
Job coding: biologist;botanist;entomologist;zoologist;ecologist;microbiologist/pathologist/virologist/geneticist (not medically qualified)	-0.2681	0.1569	-1.709	0.08753	0.007901	0.005348	0.9873	0.006664	89866
Forced vital capacity (FVC);Best measure	-0.04505	0.02634	-1.71	0.08723	0.2318	0.01087	1.094	0.01968	272338
Substances taken for depression: Drugs or alcohol (more than once)	-0.122	0.07131	-1.711	0.08713	0.02212	0.004512	1.003	0.007708	117763
Other and unspecified glaucoma	-0.1515	0.08846	-1.713	0.08669	0.004046	0.001415	0.9933	0.007031	361194
Job coding: receptionist;doctor's/dental receptionist	-0.1811	0.1049	-1.727	0.08419	0.01347	0.005523	0.9918	0.007623	89866
Substances taken for anxiety: Drugs or alcohol (more than once)	-0.1824	0.1051	-1.735	0.08266	0.01318	0.004879	1.014	0.007116	98990
Thyroid cancer (ThC) (EUR Biobanks)	-0.09304	0.05355	-1.737	0.0823	0.00361	0.00116	0.9983	0.008593	1339769
FI6 : conditional arithmetic	-0.07722	0.04445	-1.737	0.08235	0.09082	0.006607	0.9958	0.007764	102181
Year ended full time education	-0.06836	0.03926	-1.741	0.08161	0.1475	0.00848	1.034	0.009135	91777
Final attempt correct: yes	-0.1523	0.08695	-1.752	0.07976	0.02063	0.004704	1.006	0.00749	119729
Thyroid cancer (ThC) (All Biobanks)	-0.08797	0.04995	-1.761	0.07823	0.003319	0.0009732	0.995	0.00855	1620354
Current employment status: Retired	-0.1139	0.06441	-1.769	0.07689	0.008998	0.00151	0.9992	0.007155	359931
Bipolar and major depression status: Probable Recurrent major depression (severe)	-0.139	0.07856	-1.769	0.07685	0.02443	0.00626	1.004	0.007449	86895
Monocyte count	-0.0518	0.02922	-1.773	0.07626	0.2026	0.02679	1.023	0.03319	173500
Apolipoprotein A	-0.04113	0.02313	-1.778	0.07536	0.1769	0.02336	1.528	0.1355	364987
Manic/hyper symptoms: I was more active than usual	-0.2365	0.1328	-1.78	0.075	0.0375	0.01913	0.9935	0.006958	24049
Job coding: mathematician	-0.2599	0.1451	-1.791	0.07323	0.008795	0.005591	0.9969	0.009266	89866
Pain type(s) experienced in last month: Headache	-0.06569	0.0362	-1.815	0.06954	0.04334	0.002639	1.004	0.008176	360391
Seen doctor (GP) for nerves;anxiety;tension or depression	-0.06199	0.0338	-1.834	0.06667	0.05894	0.003038	1.011	0.009938	358693
Immature fraction of reticulocytes	-0.05291	0.02872	-1.842	0.06548	0.1323	0.01624	1.023	0.04616	173490
Gap coding: Unable to work due to sickness or disability	-0.1601	0.08621	-1.857	0.0633	0.02002	0.007522	0.9939	0.007204	67892
Treatment/medication code: propranolol	-0.2142	0.111	-1.929	0.05373	0.003359	0.001455	0.9988	0.007226	361141
Cancer code;self-reported: basal cell carcinoma	-0.109	0.05629	-1.937	0.05278	0.01143	0.002083	0.9946	0.008701	361141
Usual side of head for mobile phone use: Left	-0.1082	0.05575	-1.94	0.05239	0.02192	0.002624	1.009	0.009205	303009
Own or rent accommodation lived in: Pay part rent and part mortgage (shared ownership)	-0.1979	0.1019	-1.943	0.05205	0.003557	0.001241	0.9912	0.006934	356340
Substances taken for anxiety: Medication prescribed to you (for at least two weeks)	-0.1262	0.06473	-1.95	0.05118	0.03636	0.005256	1.009	0.00728	98990
Job SOC coding: Physicists;geologists and meteorologists	-0.1697	0.08682	-1.954	0.05068	0.02105	0.006306	0.9796	0.00751	91149
Neutrophill percentage	-0.05354	0.02709	-1.976	0.04812	0.1382	0.01377	1.097	0.03244	349861
Ever self-harmed	-0.1468	0.07395	-1.985	0.04716	0.01797	0.004295	1.015	0.007016	117733
Substances taken for depression: Medication prescribed to you (for at least two weeks)	-0.1128	0.05643	-1.999	0.04559	0.04923	0.005623	1.003	0.007803	117763
Methods of self-harm used: Ingesting a medication in excess of the normal dose	-0.2115	0.1048	-2.018	0.04355	0.01004	0.00352	1.02	0.006473	117733
Mean time to correctly identify matches	-0.06444	0.03148	-2.047	0.04065	0.06241	0.00267	1.022	0.009779	358695
Job coding: scientific researcher;scientific officer;medical research associate;experimental officer	-0.2577	0.1255	-2.054	0.03998	0.01267	0.005884	0.998	0.006998	89866
Non-cancer illness code;self-reported: polymyalgia rheumatica	-0.1976	0.09599	-2.058	0.03955	0.004044	0.001242	0.9802	0.006752	361141
Types of physical activity in last 4 weeks: Walking for pleasure (not as a means of transport)	-0.07841	0.03797	-2.065	0.03892	0.03758	0.00224	1.021	0.008261	359263
White blood cell count	-0.06055	0.02926	-2.07	0.03849	0.192	0.02085	0.9554	0.02234	173515
FI1 : numeric addition test	-0.2408	0.1157	-2.081	0.03745	0.008614	0.003945	1.01	0.007131	116723
Neutrophil percentage of white cells	-0.06006	0.0285	-2.107	0.03511	0.1477	0.01461	0.957	0.01813	173507
Medication for pain relief;constipation;heartburn: None of the above	-0.07077	0.03354	-2.11	0.03488	0.0534	0.002529	1.026	0.008166	357084
Skin colour	-0.08891	0.04199	-2.117	0.03425	0.1282	0.03784	1.067	0.09066	356530
ECG;heart rate	-0.1052	0.04939	-2.13	0.03318	0.08855	0.01287	1.017	0.008235	53777
Mental health problems ever diagnosed by a professional: Depression	-0.113	0.05274	-2.143	0.03211	0.0458	0.005214	1.005	0.007353	117782
Breakfast cereal consumed	-0.1754	0.08144	-2.153	0.03129	0.04071	0.01003	1.005	0.007444	51427
Job SOC coding: Scientific researchers	-0.2534	0.1174	-2.158	0.03093	0.01462	0.005813	0.9968	0.007	91149
Job SOC coding: Business and related associate professionals n.e.c.	-0.2354	0.1085	-2.17	0.03001	0.01215	0.005405	0.9903	0.006859	91149
Job coding: management information officer;conference/events co-ordinator/organiser;exhibition officer;work study engineer/officer/analyst;contract adviser/agent;election agent;business system analyst	-0.2313	0.1048	-2.207	0.02735	0.01345	0.005613	0.9907	0.006826	89866
POAG (All Biobanks)	-0.08248	0.03714	-2.221	0.02638	0.008216	0.0006753	0.9959	0.01033	1487447
Illnesses of siblings: Severe depression	-0.1128	0.04988	-2.261	0.02373	0.01416	0.001826	1.001	0.007168	279858
Pain type(s) experienced in last month: None of the above	-0.07498	0.03282	-2.285	0.02233	0.0522	0.002578	1.028	0.008906	360391
Age started hormone-replacement therapy (HRT)	-0.1217	0.05326	-2.285	0.0223	0.0781	0.009589	1	0.008401	68299
Qualifications: O levels/GCSEs or equivalent	-0.08837	0.0385	-2.295	0.02173	0.04378	0.00225	1.014	0.009321	357549
HDL cholesterol	-0.05103	0.02173	-2.348	0.01889	0.2212	0.02316	1.638	0.1339	367021
6mm regularity index (right)	-0.1781	0.07523	-2.367	0.01791	0.05315	0.01248	0.9978	0.007494	41455
Illnesses of mother: High blood pressure	-0.102	0.04281	-2.382	0.01722	0.02836	0.002226	1.019	0.008638	333048
Pulse rate;automated reading	-0.06238	0.0261	-2.39	0.01685	0.1489	0.01166	1.035	0.0274	340162
Reason for glasses/contact lenses: For short-sightedness;i.e. only or mainly for distance viewing such as driving;cinema etc (called 'myopia')	-0.09789	0.04085	-2.396	0.01656	0.02634	0.002162	1.067	0.009226	360677
Intra-ocular pressure;Goldmann-correlated (left)	-0.08321	0.03417	-2.435	0.0149	0.1962	0.01207	1.018	0.009582	76510
Diagnoses - main ICD10: R19 Other symptoms and signs involving the digestive system and abdomen	-0.2451	0.1001	-2.449	0.01434	0.003345	0.001415	1.007	0.007944	361194
High-density lipoprotein (HDL)	-0.07525	0.03069	-2.452	0.0142	0.0807	0.0211	0.9474	0.07602	188577
POAG (EUR Biobanks)	-0.1031	0.04204	-2.453	0.01418	0.009034	0.0007785	0.9926	0.01043	1172905
Cylindrical power (left)	-0.2039	0.08294	-2.458	0.01396	0.0263	0.006739	1.006	0.006859	77739
Intra-ocular pressure;corneal-compensated (right)	-0.1096	0.04372	-2.506	0.01221	0.1082	0.009017	1.013	0.00853	76630
Job SOC coding: Biological scientists and biochemists	-0.2734	0.1087	-2.517	0.01185	0.01375	0.005751	0.9845	0.007531	91149
Sum neutrophil eosinophil counts	-0.07427	0.02879	-2.58	0.009891	0.1717	0.02339	0.9513	0.02382	173504
Granulocyte count	-0.07422	0.02876	-2.581	0.00986	0.1724	0.02366	0.9509	0.02406	173484
Myeloid white cell count	-0.07617	0.02902	-2.625	0.008662	0.1757	0.02272	0.9538	0.02335	173503
Feelings of worthlessness during worst period of depression	-0.164	0.06192	-2.648	0.008085	0.04987	0.008469	1.003	0.007198	62128
Neutrophil count	-0.07692	0.02881	-2.67	0.007584	0.1715	0.02367	0.9485	0.02404	173505
Intra-ocular pressure;corneal-compensated (left)	-0.1086	0.04053	-2.679	0.007384	0.1185	0.00973	1.015	0.008837	76510
Why stopped smoking: Financial reasons	-0.3924	0.1463	-2.682	0.007321	0.01117	0.005146	1.004	0.006615	88516
Job coding: software professional;analyst-programmer;computer programmer;software analyst or engineer;systems designer or programmer	-0.3057	0.1137	-2.688	0.007178	0.01309	0.00558	1.011	0.007022	89866
Ever unenthusiastic/disinterested for a whole week	-0.1235	0.04594	-2.689	0.007165	0.05396	0.006705	1.002	0.008861	115145
Illnesses of mother: Severe depression	-0.1857	0.06877	-2.7	0.00693	0.008675	0.001668	1.012	0.006831	330653
Qualifications: College or University degree	-0.07885	0.02915	-2.705	0.006832	0.1653	0.005216	1.072	0.01405	357549
How are people in household related to participant: Mother and/or father	-0.4154	0.1513	-2.746	0.006039	0.002625	0.001331	1.004	0.007088	358963
Job SOC coding: Software professionals	-0.2967	0.1079	-2.751	0.00594	0.01408	0.005481	1.01	0.006841	91149
Glucose	-0.07888	0.02862	-2.756	0.00585	0.0799	0.01584	1.091	0.02771	366759
Hair colour (natural;before greying): Dark brown	-0.07298	0.02643	-2.761	0.005758	0.1239	0.02699	1.058	0.06626	360270
FI4 : positional arithmetic	-0.1444	0.05148	-2.805	0.00503	0.06649	0.005737	1.002	0.007759	115690
Age at menopause (last menstrual period)	-0.1038	0.03684	-2.818	0.004835	0.1258	0.01224	1.002	0.01791	111593
Intra-ocular pressure;Goldmann-correlated (right)	-0.09917	0.035	-2.834	0.004603	0.188	0.01247	1.026	0.009898	76630
Impedance of leg (right)	-0.0722	0.025	-2.888	0.003874	0.2349	0.01003	1.08	0.02302	354817
Pulse rate	-0.09943	0.03437	-2.893	0.003818	0.1283	0.01248	1.017	0.01254	118850
FI7 : synonym	-0.1719	0.05867	-2.93	0.00339	0.05019	0.007139	1.012	0.007314	84560
Irritability	-0.09399	0.03201	-2.936	0.003323	0.06606	0.003521	0.9925	0.01137	345231
Impedance of leg (left)	-0.07384	0.0247	-2.989	0.002797	0.2383	0.01013	1.069	0.02256	354811
Calcium	-0.07975	0.02656	-3.002	0.002678	0.1265	0.0147	1.169	0.03103	367050
Age started smoking in former smokers	-0.1912	0.06313	-3.029	0.002456	0.03781	0.006653	1.011	0.007819	88898
Depression	-0.08523	0.02813	-3.03	0.002449	0.03969	0.001532	1.009	0.01108	670257
Ever had prolonged feelings of sadness or depression	-0.1494	0.04924	-3.034	0.002412	0.05514	0.005037	0.9994	0.006988	117763
Major dietary changes in the last 5 years: No	-0.1328	0.04175	-3.18	0.001472	0.03773	0.00252	1.022	0.01011	360294
Never eat eggs;dairy;wheat;sugar: I eat all of the above	-0.1147	0.03603	-3.182	0.00146	0.04537	0.002468	1.009	0.00915	359777
Major Depresive Disorder	-0.1027	0.03226	-3.184	0.001452	0.0361	0.001617	1.007	0.01245	480359
Illness;injury;bereavement;stress in last 2 years: None of the above	-0.1388	0.0431	-3.221	0.001278	0.02176	0.001773	1.005	0.007963	358836
Headaches for 3+ months	-0.2002	0.06198	-3.23	0.00124	0.05468	0.007549	1.004	0.007238	70181
Fluid intelligence score	-0.1111	0.03398	-3.27	0.001074	0.2242	0.01093	1.026	0.01143	117131
Systolic blood pressure;automated reading	-0.08376	0.02508	-3.339	0.00084	0.1385	0.006218	1.063	0.01751	340159
Transport type for commuting to job workplace: Public transport	-0.1642	0.0482	-3.407	0.0006559	0.03233	0.003259	1.01	0.007666	190832
Ever worried more than most people would in similar situation	-0.1857	0.05331	-3.484	0.0004943	0.05978	0.005989	0.9987	0.007456	98990
Attendance/disability/mobility allowance: None of the above	-0.1376	0.03724	-3.695	0.0002201	0.03177	0.001798	1.007	0.008539	358597
Cognitive Performance	-0.106	0.02851	-3.719	0.0001999	0.1927	0.006996	1.002	0.01377	257841
Types of transport used (excluding work): Public transport	-0.1547	0.04114	-3.76	0.0001701	0.02285	0.001832	1.006	0.007906	359324
Total protein	-0.0986	0.0251	-3.928	8.564e-05	0.1389	0.009022	1.301	0.04748	366758
Types of physical activity in last 4 weeks: Heavy DIY (eg: weeding;lawn mowing;carpentry;digging)	-0.1551	0.0394	-3.936	8.29e-05	0.03363	0.002038	1.001	0.008777	359263
FI3 : word interpolation	-0.1624	0.04089	-3.972	7.125e-05	0.08149	0.005681	1.007	0.008311	116815
Impedance of whole body	-0.09842	0.02468	-3.987	6.682e-05	0.253	0.01021	1.085	0.02177	354795
Mood swings	-0.1394	0.03366	-4.142	3.446e-05	0.06767	0.003265	1.015	0.01005	352604
Impedance of arm (left)	-0.1042	0.02488	-4.189	2.807e-05	0.2222	0.008746	1.093	0.02044	354807
Impedance of arm (right)	-0.1039	0.02461	-4.224	2.401e-05	0.2192	0.008459	1.079	0.01983	354792
Own or rent accommodation lived in: Own outright (by you or someone in your household)	-0.1741	0.04097	-4.25	2.135e-05	0.03253	0.001889	1.005	0.008369	356340
Types of physical activity in last 4 weeks: Light DIY (eg: pruning;watering the lawn)	-0.1735	0.04053	-4.282	1.853e-05	0.03708	0.00225	1.003	0.009004	359263
Albumin	-0.1149	0.02642	-4.347	1.382e-05	0.1248	0.009022	1.254	0.04335	367192
Worrier / anxious feelings	-0.1468	0.03364	-4.365	1.27e-05	0.07484	0.004158	1.001	0.01134	351833
Transport type for commuting to job workplace: Walk	-0.3035	0.06921	-4.385	1.16e-05	0.01744	0.002926	0.9965	0.007132	190832
Frequency of solarium/sunlamp use	-0.2036	0.04567	-4.458	8.272e-06	0.01922	0.001996	1.003	0.008254	340643
Snoring	-0.1504	0.03336	-4.51	6.479e-06	0.06044	0.003033	1.013	0.0102	336320
Tobacco smoking: Never smoked	-0.2069	0.04542	-4.555	5.244e-06	0.09153	0.009391	1.008	0.009052	91353
Ever had prolonged loss of interest in normal activities	-0.2012	0.04269	-4.712	2.452e-06	0.06465	0.004962	0.9897	0.007397	117727
Sensitivity / hurt feelings	-0.1632	0.03355	-4.864	1.153e-06	0.05859	0.003115	1.022	0.009903	350821
Guilty feelings	-0.1676	0.03432	-4.884	1.038e-06	0.04972	0.002622	1.005	0.008942	351907
Age started oral contraceptive pill	-0.2359	0.04712	-5.006	5.565e-07	0.04679	0.004125	1.002	0.008216	154112
Answered sexual history questions	-0.2001	0.03984	-5.022	5.118e-07	0.02391	0.001891	1.002	0.008394	361015
Invitation to complete online 24-hour recall dietary questionnaire;acceptance	-0.2507	0.04668	-5.371	7.835e-08	0.03551	0.002838	1.018	0.0076	218234
Types of transport used (excluding work): Walk	-0.2243	0.03919	-5.724	1.043e-08	0.03202	0.00225	1.023	0.009094	359324
Hearing difficulty/problems with background noise	-0.1874	0.03238	-5.789	7.088e-09	0.04955	0.002473	1.03	0.008797	353983
Loneliness;isolation	-0.2147	0.03528	-6.086	1.155e-09	0.03615	0.002387	1.013	0.008383	355583
Bread intake	-0.2183	0.03529	-6.186	6.175e-10	0.04667	0.003092	1.003	0.01049	353030
Smoking status: Never	-0.187	0.02964	-6.31	2.79e-10	0.09345	0.003962	1.036	0.01214	359706
Suffer from 'nerves'	-0.2345	0.03566	-6.577	4.797e-11	0.04442	0.002939	0.9916	0.009638	348082
Spread type: Other type of spread/margarine	-0.2532	0.03815	-6.637	3.211e-11	0.03081	0.001996	0.9945	0.007344	360291
Miserableness	-0.247	0.03462	-7.136	9.614e-13	0.05995	0.003187	1.012	0.01011	355182
Leisure/social activities: None of the above	-0.2854	0.03994	-7.146	8.932e-13	0.0345	0.002229	1.019	0.008625	360063
Neuroticism score	-0.2327	0.03103	-7.497	6.508e-14	0.1132	0.005259	1.015	0.01353	293006
Fed-up feelings	-0.2645	0.03192	-8.287	1.158e-16	0.06894	0.003173	1.017	0.01014	353764
Worry too long after embarrassment	-0.3087	0.0344	-8.974	2.859e-19	0.06143	0.002952	1.02	0.01026	346527
Nervous feelings	-0.3084	0.0335	-9.208	3.33e-20	0.06387	0.003546	1.009	0.01195	351829
Age first had sexual intercourse	-0.2554	0.02717	-9.397	5.629e-21	0.1241	0.00468	1.023	0.01303	317694

### Sheet: Agreeableness_rg
phenotype	rg	se	z	p	h2_obs	h2_obs_se	h2_int	h2_int_se	N
Alcohol usually taken with meals	0.2197	0.0405	5.425	5.797e-08	0.09656	0.004935	1.03	0.009759	184716
Bipolar and major depression status: No Bipolar or Depression	0.2885	0.05675	5.083	3.705e-07	0.06454	0.006579	0.9971	0.006608	86895
Educational Attainment	0.1416	0.02854	4.96	7.045e-07	0.1101	0.003226	0.9781	0.01646	766000
Medication for pain relief;constipation;heartburn: None of the above	0.1706	0.03739	4.564	5.013e-06	0.0534	0.002539	1.027	0.008166	357084
Pain type(s) experienced in last month: None of the above	0.1815	0.04004	4.533	5.826e-06	0.05224	0.002585	1.028	0.008933	360391
Leisure/social activities: Sports club or gym	0.1879	0.04368	4.301	1.698e-05	0.03498	0.002183	1.008	0.008713	360063
Qualifications: Other professional qualifications eg: nursing;teaching	0.1636	0.04161	3.931	8.446e-05	0.04347	0.002308	1.014	0.009369	357549
Major dietary changes in the last 5 years: No	0.1802	0.047	3.834	0.0001263	0.0377	0.002521	1.022	0.01006	360294
Cereal type: Muesli	0.1736	0.04649	3.734	0.0001887	0.0494	0.002892	1.025	0.00864	299898
Smoking status: Never	0.1427	0.03862	3.695	0.0002203	0.09353	0.003975	1.036	0.01218	359706
Gas or solid-fuel cooking/heating: An open solid fuel fire that you use regularly in winter time	0.2143	0.05842	3.668	0.0002444	0.01854	0.001733	1.012	0.008115	360066
Qualifications: College or University degree	0.1098	0.03099	3.543	0.0003962	0.1651	0.005226	1.073	0.01402	357549
Total bilirubin	0.1123	0.03183	3.529	0.0004173	0.1578	0.06084	1.342	0.08041	399286
Illnesses of mother: None of the above (group 1)	0.2032	0.05783	3.514	0.0004411	0.01835	0.00185	1.015	0.008863	332611
Mouth/teeth dental problems: None of the above	0.1982	0.05693	3.481	0.0004998	0.03964	0.002059	1.006	0.008058	359841
Hearing difficulty/problems: No	0.1636	0.04729	3.459	0.0005423	0.04201	0.002522	1.014	0.009407	346635
Alcohol drinker status: Current	0.2187	0.06361	3.439	0.000584	0.01927	0.001909	1.025	0.007821	360726
Types of transport used (excluding work): Car/motor vehicle	0.173	0.05058	3.42	0.0006269	0.02663	0.001675	0.9985	0.007455	359324
Leisure/social activities: Religious group	0.1835	0.05394	3.402	0.000668	0.04555	0.002438	1.029	0.009069	360063
How are people in household related to participant: Husband;wife or partner	0.178	0.05321	3.346	0.0008203	0.02388	0.001852	1.016	0.008175	358963
Illnesses of siblings: None of the above (group 2)	0.3019	0.09172	3.292	0.0009964	0.008439	0.001872	1.002	0.007483	284896
Current employment status: In paid employment or self-employed	0.2041	0.06364	3.207	0.001341	0.01267	0.001692	1.011	0.007713	359931
Workplace very cold: Rarely/never	0.267	0.08408	3.176	0.001495	0.03474	0.005651	1.008	0.006342	90696
Direct bilirubin	0.1014	0.03194	3.175	0.001499	0.1316	0.06234	1.236	0.05393	340934
Job SOC coding: Medical practitioners	0.2662	0.08423	3.16	0.001576	0.02925	0.005754	0.993	0.006959	91149
Age at first live birth	0.1345	0.04267	3.153	0.001616	0.1672	0.007874	1.031	0.009889	131987
How are people in household related to participant: Son and/or daughter (include step-children)	0.3329	0.1058	3.146	0.001653	0.005501	0.001612	1.006	0.007437	358963
Year ended full time education	0.142	0.04541	3.126	0.001769	0.1476	0.008551	1.034	0.009072	91777
Own or rent accommodation lived in: Own with a mortgage	0.1998	0.06535	3.057	0.002235	0.01187	0.001597	0.9991	0.00768	356340
Job coding: medical doctor;general practitioner;hospital consultant	0.2588	0.08547	3.028	0.002464	0.02938	0.006016	0.9907	0.006869	89866
HDL cholesterol	0.0886	0.03007	2.946	0.003216	0.2209	0.02315	1.64	0.1311	367021
Cholesterol	0.1071	0.03651	2.933	0.003358	0.09549	0.03292	1.454	0.243	400963
Breastfed as a baby	0.1787	0.06203	2.881	0.003965	0.02228	0.002303	1.02	0.007525	273743
Attendance/disability/mobility allowance: None of the above	0.1709	0.05932	2.881	0.003962	0.03176	0.00183	1.007	0.008688	358597
Milk type used: Semi-skimmed	0.1922	0.06681	2.877	0.004015	0.0127	0.001478	1.001	0.006992	360806
Current employment status: Doing unpaid or voluntary work	0.2491	0.08908	2.797	0.005164	0.008457	0.001449	1.009	0.007488	359931
Illness;injury;bereavement;stress in last 2 years: None of the above	0.1433	0.05189	2.761	0.005758	0.02178	0.001781	1.005	0.007961	358836
LDL direct	0.1202	0.04355	2.76	0.005787	0.06892	0.0352	1.448	0.2826	400223
Workplace had a lot of cigarette smoke from other people smoking: Rarely/never	0.4418	0.1602	2.759	0.005803	0.01052	0.004814	1.007	0.007019	90716
Illnesses of siblings: None of the above (group 1)	0.1337	0.04869	2.746	0.00603	0.03749	0.002612	1.01	0.007752	281979
Vitamin D	0.09247	0.03443	2.686	0.007234	0.09822	0.02279	1.096	0.03835	383324
Coffee type: Ground coffee (include espresso;filter etc)	0.1018	0.03804	2.676	0.007443	0.06575	0.003155	1.019	0.009202	283449
Vitamin D (quantile) both_sexes	0.0876	0.03309	2.647	0.008115	0.09817	0.01913	0.9963	0.03005	400000
Age first had sexual intercourse	0.1187	0.04492	2.642	0.008239	0.1241	0.00473	1.023	0.01322	317694
Bread type: Wholemeal or wholegrain	0.1167	0.04498	2.595	0.009454	0.04637	0.002512	1.035	0.009504	348424
Type of accommodation lived in: A house or bungalow	0.1643	0.06334	2.594	0.009495	0.0146	0.001648	1.007	0.007049	360088
Peak expiratory flow (PEF)	0.1033	0.04097	2.521	0.01169	0.1047	0.005267	1.043	0.01384	329404
Phosphate	0.1025	0.04141	2.475	0.01332	0.1115	0.01102	1.192	0.04527	366484
Illnesses of father: None of the above (group 2)	0.1818	0.07513	2.42	0.01551	0.01044	0.001747	0.9985	0.007563	318545
Age of primiparous women at birth of child	0.202	0.0836	2.416	0.01569	0.102	0.02096	1.003	0.006537	25545
Milk added to cereal	0.3041	0.1269	2.397	0.01653	0.02562	0.009843	1.007	0.007368	51427
FI1 : numeric addition test	0.3736	0.1565	2.387	0.01697	0.008554	0.003942	1.01	0.007189	116723
Diagnoses - main ICD10: M16 Coxarthrosis [arthrosis of hip]	0.1542	0.06559	2.351	0.0187	0.01736	0.002122	1.018	0.008678	361194
Coxarthrosis [arthrosis of hip](FG)	0.1542	0.06559	2.351	0.0187	0.01736	0.002122	1.018	0.008678	361194
Home area population density - urban or rural: England/Wales - Hamlet and Isolated Dwelling - less sparse	0.2648	0.1135	2.334	0.01959	0.003688	0.001363	0.9935	0.0071	357712
Diagnoses - main ICD10: R91 Abnormal findings on diagnostic imaging of lung	0.3662	0.1577	2.322	0.02023	0.002395	0.001281	0.9897	0.00731	361194
Vitamin and mineral supplements: None of the above	0.1117	0.04856	2.301	0.02137	0.03063	0.001937	0.9916	0.007897	359245
Apolipoprotein B	0.09957	0.04378	2.274	0.02295	0.07441	0.03861	1.585	0.3303	399003
Workplace very noisy: Rarely/never	0.1891	0.08337	2.268	0.02332	0.02496	0.006033	1.006	0.007078	90897
Weight change during worst episode of depression: Stayed about the same or was on a diet	0.1988	0.08843	2.248	0.02457	0.05574	0.01006	0.9873	0.008284	56571
Hand grip strength (right)	0.06537	0.02914	2.243	0.02489	0.1198	0.005012	1.041	0.01356	359729
Ever been injured or injured someone else through drinking alcohol: No	0.3834	0.1711	2.24	0.02506	0.008657	0.004069	1.01	0.007335	118002
Non-butter spread type details: Flora Pro-Active or Benecol	0.1674	0.07489	2.236	0.02538	0.01438	0.003037	1.008	0.008589	190094
Fracture resulting from simple fall	0.2885	0.1295	2.227	0.02593	0.0358	0.01418	0.9966	0.007067	34310
Diagnoses - main ICD10: I71 Aortic aneurysm and dissection	0.2893	0.1309	2.21	0.02711	0.003659	0.001452	1.002	0.007684	361194
Qualifications: O levels/GCSEs or equivalent	0.113	0.05134	2.202	0.02769	0.04387	0.002257	1.014	0.009235	357549
Final attempt correct: yes	0.1906	0.08834	2.158	0.03095	0.02077	0.004647	1.005	0.007407	119729
Non-butter spread type details: Olive oil based spread (eg: Bertolli)	0.2055	0.09552	2.151	0.03144	0.01363	0.002934	0.9971	0.007289	190094
Types of physical activity in last 4 weeks: Walking for pleasure (not as a means of transport)	0.09597	0.04469	2.148	0.03175	0.03757	0.002242	1.022	0.008287	359263
Eye problems/disorders: None of the above	0.1615	0.07571	2.133	0.0329	0.03016	0.005181	1.007	0.007427	117890
Age high blood pressure diagnosed	0.1554	0.07295	2.13	0.03314	0.05366	0.007892	1.011	0.007866	87024
Transport type for commuting to job workplace: Cycle	0.1135	0.05371	2.113	0.03456	0.03187	0.002863	1.015	0.007743	190832
Eosinophil percentage of granulocytes	0.08165	0.03873	2.108	0.03499	0.1888	0.02356	0.9454	0.02918	173482
Age started smoking in former smokers	0.1411	0.06849	2.06	0.03937	0.03798	0.006631	1.011	0.007862	88898
Alcohol consumed	0.2413	0.1206	2.001	0.0454	0.02752	0.01095	1.005	0.007217	51427
FI10 : arithmetic sequence recognition	0.1465	0.07357	1.991	0.04646	0.1589	0.02469	0.9977	0.006765	20880
Reason for glasses/contact lenses: For long-sightedness;i.e. for distance and near;but particularly for near tasks like reading (called 'hypermetropia')	0.1624	0.08167	1.988	0.04679	0.009553	0.001495	1.037	0.007775	360677
FI9 : concept interpolation	0.1381	0.07057	1.957	0.05036	0.1547	0.01708	1.006	0.007578	35147
Illnesses of mother: None of the above (group 2)	0.1723	0.08939	1.927	0.05393	0.007531	0.001518	1	0.006731	334401
Types of physical activity in last 4 weeks: Strenuous sports	0.08727	0.04541	1.922	0.05463	0.02361	0.001759	1.012	0.007619	359263
Usual side of head for mobile phone use: Right	0.1418	0.07391	1.918	0.05506	0.02507	0.00271	1.01	0.009213	303009
Ulcerative colitis;NAS	0.1626	0.08488	1.916	0.05542	0.007223	0.001591	1.008	0.007608	361194
Type milk consumed: semiskimmed	0.2713	0.1435	1.891	0.05863	0.02121	0.009772	0.9993	0.00689	51427
Breakfast cereal consumed	0.185	0.09915	1.866	0.06208	0.041	0.009973	1.005	0.007483	51427
Spread type: Butter/spreadable butter	0.07665	0.04136	1.853	0.06385	0.04165	0.002299	0.9948	0.009079	360291
Lymphocyte percentage of white cells	0.08182	0.04418	1.852	0.06405	0.1517	0.0132	0.9703	0.01671	173496
Job SOC coding: Software professionals	0.2285	0.1251	1.826	0.06787	0.01382	0.005467	1.01	0.006804	91149
Job coding: residential manager;day care manager;nursing home manager;retirement home manager;convalescent home manager	0.2908	0.1596	1.821	0.06853	0.01005	0.005461	0.9971	0.007167	89866
Eye problems/disorders: Glaucoma	0.1223	0.06723	1.819	0.06896	0.04109	0.005254	1.008	0.007943	117890
Fruit consumers	0.1714	0.09566	1.791	0.07324	0.03472	0.009674	1.005	0.006646	51427
Hand grip strength (left)	0.05157	0.02908	1.773	0.07616	0.1209	0.005018	1.029	0.0138	359704
Vegetable consumers	0.3036	0.1727	1.758	0.07873	0.0159	0.01002	1.009	0.006783	51427
Breathing problems during period of job: No	0.2114	0.1226	1.724	0.08469	0.01421	0.005023	1.001	0.006591	91149
Diagnoses - main ICD10: I42 Cardiomyopathy	0.2695	0.1573	1.713	0.0867	0.002438	0.001295	0.995	0.006757	361194
Eosinophil percentage of white cells	0.06418	0.03757	1.709	0.08754	0.1952	0.02479	0.9476	0.03102	173483
Why stopped smoking: Health precaution	0.111	0.06559	1.692	0.0906	0.05125	0.006748	1.001	0.007425	88516
FI5 : family relationship calculation	0.1133	0.06711	1.688	0.09134	0.04304	0.005664	1.006	0.00786	113356
Types of transport used (excluding work): Cycle	0.08294	0.04934	1.681	0.0928	0.02532	0.001893	1.02	0.007332	359324
Job coding: software professional;analyst-programmer;computer programmer;software analyst or engineer;systems designer or programmer	0.2162	0.1291	1.674	0.09413	0.01283	0.005562	1.012	0.006956	89866
Ever had known person concerned about;or recommend reduction of;alcohol consumption: No	0.1212	0.07297	1.661	0.09666	0.02774	0.004685	1.007	0.007372	117880
Worked with paints;thinners or glues: Rarely/never	0.2066	0.1247	1.657	0.09745	0.01595	0.005667	0.9987	0.007055	90389
Non-accidental death in close genetic family	0.1579	0.09583	1.647	0.09947	0.01817	0.004515	0.9909	0.006952	113705
Apolipoprotein A	0.05715	0.03478	1.643	0.1004	0.1766	0.02328	1.53	0.133	364987
NA	0.2068	0.1267	1.633	0.1025	0.003719	0.001539	0.9894	0.007426	361194
Age at last live birth	0.09052	0.05546	1.632	0.1026	0.08828	0.006109	1.018	0.009377	131806
Leisure/social activities: Other group activity	0.09431	0.0583	1.618	0.1057	0.02047	0.001913	1.019	0.008005	360063
Type of fat/oil used in cooking: Olive oil	0.2117	0.1313	1.612	0.107	0.02009	0.009289	1.016	0.006841	51427
Spherical power (right)	0.06373	0.04015	1.587	0.1124	0.2654	0.01771	1.054	0.01454	77983
FI4 : positional arithmetic	0.08687	0.05511	1.576	0.115	0.06659	0.005789	1.002	0.007742	115690
Job coding: other general office clerical tasks including: office junior;office worker;photocopy/print room operator;office machinist	0.2059	0.1315	1.566	0.1173	0.01213	0.005499	0.9958	0.006885	89866
Diagnoses - main ICD10: K51 Ulcerative colitis	0.1333	0.08577	1.554	0.1201	0.007231	0.001595	1.011	0.007627	361194
Size of red wine glass drunk: small (125ml)	0.1964	0.1277	1.538	0.1241	0.02607	0.01004	0.9841	0.006897	51427
Vascular/heart problems diagnosed by doctor: None of the above	0.05917	0.03858	1.534	0.1251	0.1195	0.005058	1.068	0.01582	360420
Job SOC coding: Elementary office occupations n.e.c.	0.205	0.1343	1.526	0.1271	0.01174	0.005625	0.9957	0.007058	91149
COPD related to chronic (opportunist) infections	0.2039	0.1336	1.526	0.127	0.00354	0.001576	0.9872	0.007635	361194
Cardiomyopathies;Primary/intrinsic	0.2247	0.1495	1.502	0.133	0.002314	0.001259	0.9982	0.007359	361194
Which eye(s) affected by myopia (short sight): Both eyes	0.2675	0.1791	1.493	0.1354	0.0294	0.01678	0.9988	0.006749	29317
Total protein	0.05989	0.04038	1.483	0.1381	0.1389	0.008935	1.302	0.04476	366758
Treatment/medication code: cetirizine	0.1193	0.08127	1.468	0.1421	0.006765	0.001499	0.9941	0.007259	361141
Lymphocyte percentage	0.05461	0.03739	1.461	0.1441	0.1494	0.01343	1.119	0.03302	349861
Cancer code;self-reported: basal cell carcinoma	0.1012	0.06928	1.461	0.1441	0.01141	0.00208	0.9948	0.008709	361141
Diagnoses - main ICD10: C61 Malignant neoplasm of prostate	0.1269	0.08746	1.45	0.1469	0.00765	0.001697	1.024	0.009312	361194
Medication for cholesterol;blood pressure;diabetes;or take exogenous hormones: None of the above	0.07083	0.04912	1.442	0.1493	0.0693	0.004595	1.015	0.01059	193148
Types of physical activity in last 4 weeks: Heavy DIY (eg: weeding;lawn mowing;carpentry;digging)	0.0729	0.05078	1.436	0.1511	0.03363	0.002023	1.001	0.008676	359263
Hair/balding pattern: Pattern 4	0.04928	0.03445	1.43	0.1526	0.1602	0.01724	1.096	0.02097	165649
QRS duration	0.2004	0.1403	1.429	0.1531	0.1314	0.05517	1.004	0.008499	10815
Job coding: ship's engineer;ship's purser	0.3062	0.2164	1.415	0.1571	0.007118	0.005362	0.9923	0.008844	89866
Vitamin and/or mineral supplement use: Fish oil	0.2015	0.1425	1.414	0.1573	0.02659	0.01145	1.002	0.006535	51427
Non-cancer illness code;self-reported: nasal polyps	0.1371	0.09725	1.41	0.1585	0.005494	0.001638	1.005	0.007323	361141
Treatment/medication code: vitamin b compound tablet	0.2036	0.1451	1.403	0.1606	0.002549	0.001382	0.9984	0.006761	361141
Vitamin C	0.1325	0.09493	1.396	0.1626	0.03593	0.009157	0.9967	0.007343	51453
Mother still alive	0.1417	0.1017	1.392	0.1638	0.005688	0.001613	1.012	0.007369	355029
Vitamin and/or mineral supplement use: Glucosamine/chondroitin	0.2854	0.2055	1.388	0.165	0.01292	0.009553	1.004	0.00701	51427
Milk type used: Soya	0.09466	0.06826	1.387	0.1655	0.01043	0.001627	1.012	0.00788	360806
Malignant neoplasm of prostate	0.1008	0.07382	1.366	0.172	0.0117	0.001911	1.031	0.01182	361194
Malignant neoplasm of prostate	0.1008	0.07382	1.366	0.172	0.0117	0.001911	1.031	0.01182	361194
Hair colour (natural;before greying): Light brown	0.06438	0.04714	1.366	0.172	0.03378	0.006996	1.067	0.03689	360270
Job coding: assembler;machine operator;foreman	0.2631	0.1937	1.358	0.1744	0.006753	0.005642	0.9891	0.007457	89866
Workplace full of chemical or other fumes: Rarely/never	0.1615	0.1197	1.349	0.1772	0.01243	0.004915	1.007	0.006015	90344
malignant neoplasm of male genital organs	0.09877	0.07345	1.345	0.1787	0.01149	0.001831	1.027	0.01155	361194
NA	0.09877	0.07345	1.345	0.1787	0.01149	0.001831	1.027	0.01155	361194
Illnesses of mother: Breast cancer	0.09748	0.07291	1.337	0.1812	0.009245	0.002103	1.004	0.009179	330828
Treatment/medication code: chondroitin product	0.1691	0.1269	1.333	0.1826	0.002924	0.001243	0.9952	0.007004	361141
Tobacco smoking: Never smoked	0.08106	0.06093	1.33	0.1834	0.09142	0.009442	1.009	0.009094	91353
3mm asymmetry angle (left)	0.07689	0.05785	1.329	0.1838	0.06892	0.008079	1.007	0.007108	73818
Childhood sunburn occasions	0.05766	0.04347	1.326	0.1848	0.08357	0.01706	1.017	0.03855	269734
Age started smoking in current smokers	0.1136	0.08564	1.326	0.1847	0.07134	0.01621	0.9949	0.006785	27291
Rheumatoid factor	0.1745	0.1318	1.324	0.1855	0.03143	0.01289	0.9839	0.006715	35667
Red blood cell count	0.04595	0.03486	1.318	0.1874	0.2096	0.02457	0.9861	0.02493	173511
Asthma;hospital admissions 1	0.1418	0.1078	1.315	0.1886	0.005034	0.001448	1.003	0.007365	361194
Forced expiratory volume in 1-second (FEV1)	0.04326	0.03304	1.309	0.1905	0.1846	0.008116	1.079	0.01747	329404
Treatment/medication code: risedronate sodium	0.2493	0.1914	1.303	0.1927	0.00177	0.001235	0.9978	0.006714	361141
Treatment/medication code: bendrofluazide	0.1361	0.1047	1.3	0.1936	0.006465	0.001513	0.9919	0.007132	361141
Childhood asthma (age<16)	0.1383	0.1076	1.285	0.1988	0.004977	0.001437	1.003	0.007349	361194
Asthma	0.1383	0.1076	1.285	0.1988	0.004977	0.001437	1.003	0.007349	361194
Asthma	0.1383	0.1076	1.285	0.1988	0.004977	0.001437	1.003	0.007349	361194
Diagnoses - main ICD10: J47 Bronchiectasis	0.1623	0.1267	1.28	0.2005	0.00393	0.001638	0.9875	0.00779	361194
Forced expiratory volume in 1-second (FEV1);Best measure	0.04279	0.03349	1.278	0.2014	0.2084	0.009732	1.072	0.01723	272338
Barret oesophagus	0.1299	0.1016	1.278	0.2014	0.006336	0.001485	0.9938	0.007165	361194
Current employment status: Looking after home and/or family	0.1212	0.09558	1.268	0.2049	0.0054	0.001331	1	0.007405	359931
Suggestive for eosinophilic asthma	0.114	0.09079	1.255	0.2093	0.006552	0.001723	1.011	0.007721	361194
Diagnoses - main ICD10: S01 Open wound of head	0.1524	0.1219	1.25	0.2112	0.003105	0.001286	0.9891	0.006896	361194
Cereal type: Bran cereal (e.g. All Bran;Branflakes)	0.09248	0.07448	1.242	0.2144	0.0111	0.00177	1.003	0.007319	299898
Workplace very hot: Rarely/never	0.1131	0.09164	1.234	0.2173	0.02711	0.006391	1.012	0.006897	90644
Iron	0.1229	0.09963	1.233	0.2174	0.03842	0.01028	1.004	0.007503	51453
Eosinophill percentage	0.04471	0.03648	1.225	0.2204	0.1583	0.01949	1.068	0.04547	349861
Job SOC coding: Physicists;geologists and meteorologists	0.1094	0.08981	1.219	0.223	0.0211	0.006309	0.9796	0.007494	91149
Dissection of aorta	0.1757	0.1447	1.214	0.2247	0.003365	0.001505	0.9861	0.008651	361194
Diagnoses - main ICD10: J33 Nasal polyp	0.1069	0.08815	1.212	0.2254	0.006799	0.001712	1.009	0.007726	361194
Job SOC coding: Researchers n.e.c.	0.2655	0.22	1.207	0.2274	0.005751	0.004943	1.01	0.007514	91149
Job coding: town planner;development officer	0.1615	0.1339	1.206	0.2279	0.01552	0.005543	0.9776	0.007812	89866
Types of physical activity in last 4 weeks: Light DIY (eg: pruning;watering the lawn)	0.05307	0.04416	1.202	0.2294	0.03708	0.002257	1.003	0.00901	359263
Forced vital capacity (FVC);Best measure	0.03847	0.03206	1.2	0.2303	0.2318	0.01085	1.094	0.01942	272338
Monocyte percentage	0.04352	0.03643	1.195	0.2323	0.1048	0.01511	1.114	0.0335	349861
Monocyte Chemotactic Protein-1 (MCP1)	0.1255	0.1052	1.192	0.2331	0.173	0.09601	0.992	0.008604	8293
Job coding: nurse (of any kind;at any level)	0.1487	0.125	1.19	0.2342	0.01216	0.005348	1.005	0.006652	89866
Invitation to complete online 24-hour recall dietary questionnaire;acceptance	0.06484	0.05454	1.189	0.2345	0.0355	0.002869	1.018	0.007646	218234
Forced expiratory volume in 1-second (FEV1);predicted percentage	0.05583	0.04714	1.184	0.2363	0.1866	0.009857	1.026	0.009717	117241
Ohter specific/unspecified arthritis	0.183	0.1547	1.182	0.237	0.002361	0.00131	0.9904	0.006576	361194
Mineral and other dietary supplements: Selenium	0.117	0.09946	1.176	0.2395	0.007454	0.001418	0.9958	0.007019	360016
Job coding: physicist;astronomer;geologist;geophysicist;meteorologist;oceanographer;seismologist	0.1458	0.1246	1.17	0.2418	0.01273	0.005839	0.9889	0.007233	89866
Diagnoses - main ICD10: I12 Hypertensive renal disease	0.1725	0.1493	1.155	0.2479	0.002513	0.00136	0.986	0.00739	361194
Job SOC coding: Heavy goods vehicle drivers	0.1219	0.1058	1.152	0.2493	0.01609	0.005667	0.9853	0.007233	91149
Job SOC coding: Higher education teaching professionals	0.1064	0.09273	1.147	0.2513	0.02198	0.005581	0.9955	0.006594	91149
#Polyarthropathies	0.1211	0.1064	1.138	0.255	0.005387	0.001473	0.9876	0.007592	361194
Carpal tunnel syndrome	0.06333	0.05591	1.133	0.2573	0.01973	0.002042	1.006	0.008301	361194
Astigmatism angle (left)	0.1114	0.09917	1.123	0.2614	0.0237	0.007393	1.016	0.007571	77739
Testosterone	0.04102	0.03662	1.12	0.2626	0.07945	0.01057	1.097	0.03426	363203
Age started wearing glasses or contact lenses	0.04416	0.03956	1.116	0.2643	0.0948	0.00464	1.039	0.01317	310992
Job SOC coding: Town planners	0.1575	0.1418	1.111	0.2664	0.0136	0.005582	0.9796	0.008173	91149
Age at menopause (last menstrual period)	0.05667	0.05134	1.104	0.2697	0.126	0.01234	1.002	0.01808	111593
3mm cylindrical power angle (right)	0.05965	0.0548	1.088	0.2764	0.06935	0.008301	1.012	0.008149	75401
Treatment/medication code: bendroflumethiazide	0.06729	0.06199	1.085	0.2777	0.03004	0.002393	1.02	0.01019	361141
Eosinophil count	0.03773	0.03478	1.085	0.2779	0.1997	0.02633	0.9515	0.03169	173481
Non-cancer illness code;self-reported: glaucoma	0.0684	0.06335	1.08	0.2803	0.01252	0.001589	1.006	0.007591	361141
Diagnoses - main ICD10: N40 Hyperplasia of prostate	0.08574	0.07994	1.073	0.2835	0.00714	0.001703	1.02	0.007024	361194
Rheumatoid arthritis	0.132	0.1236	1.068	0.2856	0.003614	0.001527	0.9966	0.007557	361194
Monocyte percentage of white cells	0.03804	0.03584	1.061	0.2885	0.1867	0.02595	1.012	0.03284	173501
Job coding: higher education teaching professional;university lecturer/professor (including college/university head/vice chancellor)	0.1049	0.09908	1.059	0.2895	0.01978	0.005559	0.9916	0.006493	89866
Diagnoses - main ICD10: D23 Other benign neoplasms of skin	0.1609	0.1519	1.059	0.2894	0.002295	0.001321	0.9923	0.007623	361194
Vitamin and/or mineral supplement use: Vitamin E	0.1707	0.1613	1.058	0.2901	0.01454	0.009825	0.9985	0.006659	51427
Never eat eggs;dairy;wheat;sugar: I eat all of the above	0.05292	0.05049	1.048	0.2946	0.04537	0.002464	1.009	0.009084	359777
Hypertensive diseases	0.1286	0.1231	1.044	0.2964	0.003737	0.001539	0.992	0.007193	361194
Treatment/medication code: calcichew d3 tablet	0.117	0.1123	1.042	0.2976	0.004182	0.001359	0.9953	0.006678	361141
SHBG	0.03212	0.03107	1.034	0.3013	0.2242	0.02775	1.365	0.1227	363650
Bone mineral density	0.03548	0.03443	1.031	0.3027	0.3897	0.03374	1.314	0.08163	426824
Diagnoses - main ICD10: C44 Other malignant neoplasms of skin	0.05571	0.05438	1.024	0.3056	0.0215	0.003761	0.9966	0.01239	361194
Hypertension	0.1274	0.1246	1.022	0.3069	0.003343	0.001487	0.9952	0.007074	361194
Vitamin B6	0.1234	0.1211	1.019	0.3081	0.02666	0.009722	1.004	0.006662	51453
Forced vital capacity (FVC)	0.033	0.03244	1.017	0.309	0.1872	0.008488	1.089	0.01863	329404
Job coding: heavy goods vehicle (hgv) driver;lorry or truck driver;tanker driver;haulage driver	0.1075	0.1059	1.014	0.3104	0.01549	0.005695	0.9864	0.007105	89866
Intracranial volume (ICV)	0.09375	0.0936	1.002	0.3166	0.1661	0.0424	1.005	0.007496	30717
Worked with materials containing asbestos: Rarely/never	0.1623	0.1645	0.9869	0.3237	0.00763	0.00533	0.998	0.006714	85668
Fluid intelligence score	0.03973	0.0403	0.9859	0.3242	0.2243	0.01098	1.026	0.01149	117131
Interpolated Age of participant when cancer first diagnosed	0.1212	0.1245	0.9732	0.3305	0.03518	0.01578	0.9999	0.006601	30871
Frequency of solarium/sunlamp use	0.06081	0.06258	0.9718	0.3312	0.0192	0.002007	1.003	0.008274	340643
Diagnoses - main ICD10: J45 Asthma	0.1099	0.1131	0.9712	0.3315	0.004233	0.001411	1.004	0.007376	361194
Peripheral artery disease	0.1163	0.1204	0.9659	0.3341	0.002893	0.001421	1.006	0.007227	361194
Particulate matter air pollution 2.5-10um; 2010	0.2183	0.2267	0.9631	0.3355	0.001243	0.001499	0.9989	0.007331	329886
Usual side of head for mobile phone use: Equally left and right	0.0691	0.07219	0.9573	0.3384	0.01368	0.001787	1.001	0.007365	303009
Illnesses of father: High blood pressure	0.0606	0.06353	0.9538	0.3402	0.01858	0.001801	1.008	0.007291	315021
Vitamin D	0.1078	0.1132	0.9523	0.3409	0.02248	0.009691	0.9922	0.006643	51453
Job SOC coding: Ship and hovercraft officers	0.114	0.1198	0.9511	0.3416	0.01434	0.005118	0.9794	0.007264	91149
Other arthritis (FG)	0.1289	0.1364	0.9456	0.3444	0.002984	0.001348	0.985	0.006681	361194
Diagnoses - main ICD10: M13 Other arthritis	0.1289	0.1364	0.9456	0.3444	0.002984	0.001348	0.985	0.006681	361194
Job SOC coding: Nurses	0.1158	0.123	0.9415	0.3465	0.01246	0.005417	1.006	0.006829	91149
Job coding: civil engineer	0.11	0.1169	0.9408	0.3468	0.0134	0.005701	0.9807	0.008155	89866
Retinol	0.1117	0.1202	0.93	0.3524	0.02724	0.01051	1.009	0.006856	49890
Low-density lipoprotein (LDL)	0.05369	0.05799	0.9259	0.3545	0.04144	0.03656	1.078	0.1427	188578
Sleep disorders (combined)	0.08474	0.09415	0.9001	0.3681	0.005813	0.001371	0.9989	0.007048	361194
Other and unspecified polyneuropathies;also in other diseases	0.1096	0.1229	0.8921	0.3723	0.002985	0.001405	0.9901	0.007562	361194
Reason for reducing amount of alcohol drunk: Other reason	0.05707	0.06439	0.8862	0.3755	0.03679	0.004151	1.012	0.006683	134033
Mineral and other dietary supplements: Fish oil (including cod liver oil)	0.04934	0.05573	0.8854	0.376	0.02542	0.001884	1.012	0.008169	360016
Diagnoses - main ICD10: G47 Sleep disorders	0.0841	0.09563	0.8794	0.3792	0.005691	0.001373	0.9988	0.007031	361194
Reason for glasses/contact lenses: For short-sightedness;i.e. only or mainly for distance viewing such as driving;cinema etc (called 'myopia')	0.04819	0.05484	0.8788	0.3795	0.02632	0.002181	1.067	0.009246	360677
IGF-1	0.02702	0.03107	0.8696	0.3845	0.2364	0.01792	1.345	0.05255	398797
Mineral and other dietary supplements: Glucosamine	0.04219	0.04875	0.8653	0.3869	0.02358	0.001823	1.01	0.00751	360016
Diagnoses - main ICD10: H40 Glaucoma	0.1038	0.1202	0.8635	0.3879	0.00348	0.001309	0.9989	0.006763	361194
Leisure/social activities: Adult education class	0.05136	0.05956	0.8625	0.3884	0.01761	0.001847	0.9929	0.007915	360063
FI8 : chained arithmetic	0.04913	0.0573	0.8573	0.3913	0.1108	0.008865	0.995	0.007838	75692
Diagnoses - main ICD10: Z36 Antenatal screening	0.1093	0.1278	0.8551	0.3925	0.003756	0.0015	0.9927	0.007722	361194
ECG;phase time	0.09654	0.1138	0.8486	0.3961	0.0302	0.009918	1.009	0.006454	53998
ECG;load	0.08434	0.09973	0.8457	0.3977	0.03868	0.01042	1.014	0.006806	53843
Hippocampus volume	0.1045	0.1239	0.8435	0.3989	0.1061	0.04057	0.9958	0.007445	30721
3mm asymmetry index (left)	0.1052	0.1258	0.8365	0.4029	0.01312	0.006804	0.9998	0.007098	73818
Hypertensive heart and/or renal disease	0.1418	0.171	0.8292	0.407	0.001987	0.001304	0.9904	0.006645	361194
Illnesses of father: Parkinson's disease	0.1303	0.1579	0.8254	0.4092	0.002731	0.001386	0.996	0.00651	312104
Cheese consumers	0.08998	0.1093	0.8236	0.4102	0.02624	0.009742	0.9958	0.006676	51427
Hair/balding pattern: Pattern 2	0.04499	0.05616	0.801	0.4231	0.04673	0.005903	1.042	0.01269	165649
Heel Broadband ultrasound attenuation;direct entry	0.03536	0.04483	0.7888	0.4303	0.2303	0.02061	1.062	0.02847	206576
Thyroid cancer (ThC) (All Biobanks)	0.05945	0.07603	0.7819	0.4343	0.003325	0.0009715	0.9947	0.008505	1620354
Manic/hyper symptoms: I was more active than usual	0.09949	0.1278	0.7782	0.4364	0.03749	0.01898	0.9935	0.006947	24049
Blood clot;DVT;bronchitis;emphysema;asthma;rhinitis;eczema;allergy diagnosed by doctor: None of the above	0.03062	0.03954	0.7744	0.4387	0.07824	0.007871	1.037	0.02003	360527
Average evening sound level of noise pollution	0.1102	0.1424	0.7738	0.4391	0.002659	0.001406	0.9957	0.006784	356078
Average 24-hour sound level of noise pollution	0.1101	0.1423	0.7735	0.4392	0.002662	0.001406	0.9957	0.006785	356078
Average 16-hour sound level of noise pollution	0.1101	0.1423	0.7734	0.4393	0.002661	0.001406	0.9957	0.006785	356078
Average daytime sound level of noise pollution	0.1101	0.1424	0.7728	0.4397	0.002659	0.001406	0.9957	0.006786	356078
Average night-time sound level of noise pollution	0.11	0.1424	0.7726	0.4397	0.002659	0.001406	0.9957	0.006786	356078
Basal Cell Carcinoma	0.02363	0.03074	0.7685	0.4422	0.03761	0.005477	1.024	0.01676	392871
Gas or solid-fuel cooking/heating: A gas hob or gas cooker	0.09912	0.1314	0.7546	0.4505	0.002737	0.001421	1.006	0.006206	360066
Death due to cardiac causes	0.1105	0.1472	0.7502	0.4531	0.002698	0.001365	0.9954	0.006321	361194
Heel quantitative ultrasound index (QUI);direct entry (right)	0.03373	0.04513	0.7474	0.4548	0.2486	0.02488	1.046	0.01925	114614
Heel bone mineral density (BMD) T-score;automated (right)	0.03372	0.04513	0.7473	0.4549	0.2486	0.02488	1.046	0.01925	114614
Tinnitus: No;never	0.04782	0.06421	0.7448	0.4564	0.05592	0.005153	1.006	0.00754	117882
Heel bone mineral density (BMD) (right)	0.03278	0.0449	0.73	0.4654	0.2524	0.02527	1.045	0.01953	114552
Treatment/medication code: terbinafine	0.09358	0.1287	0.727	0.4672	0.002542	0.001378	0.9947	0.006689	361141
Diagnoses - main ICD10: K50 Crohn's disease [regional enteritis]	0.08025	0.1104	0.7268	0.4673	0.003955	0.001228	1.011	0.006799	361194
Sleep apnoea	0.08092	0.1117	0.7242	0.469	0.004334	0.001419	1.002	0.006826	361194
Meniscus derangement	0.05624	0.07941	0.7082	0.4788	0.01117	0.002304	1.006	0.008521	361194
3mm regularity index (left)	0.117	0.1678	0.6974	0.4855	0.007905	0.006649	1.012	0.007248	73829
Heel quantitative ultrasound index (QUI);direct entry	0.02811	0.04046	0.6948	0.4872	0.2475	0.02233	1.078	0.0297	206589
Diagnoses - main ICD10: M15 Polyarthrosis	0.09594	0.1381	0.6948	0.4872	0.002408	0.001332	1.004	0.007416	361194
Illnesses of siblings: Lung cancer	0.1046	0.1512	0.692	0.489	0.004121	0.001868	1.003	0.007362	279301
Manic/hyper symptoms: None of the above	0.0871	0.1272	0.6849	0.4934	0.04337	0.01911	0.9999	0.006984	24049
Mean corpuscular hemoglobin concentration	0.02779	0.04082	0.6808	0.496	0.1081	0.01256	0.9675	0.01875	173497
Heel bone mineral density (BMD)	0.02713	0.04021	0.6747	0.4998	0.2507	0.02257	1.078	0.02984	206496
#Arthrosis	0.04215	0.06257	0.6737	0.5005	0.02913	0.002077	1.019	0.009428	361194
Heel broadband ultrasound attenuation (right)	0.03328	0.05047	0.6595	0.5096	0.225	0.02275	1.042	0.01843	114609
Treatment/medication code: lisinopril+hydrochlorothiazide 10mg/12.5mg tablet	0.1041	0.1595	0.6526	0.514	0.002689	0.001564	0.9951	0.009745	361141
Age started hormone-replacement therapy (HRT)	0.05856	0.0898	0.6521	0.5144	0.07829	0.009574	1	0.00847	68299
Diagnoses - main ICD10: M23 Internal derangement of knee	0.0481	0.07496	0.6416	0.5211	0.01215	0.002233	1.004	0.008477	361194
Diagnoses - main ICD10: I10 Essential (primary) hypertension	0.09291	0.1454	0.639	0.5228	0.002084	0.001378	1.001	0.007018	361194
Which eye(s) affected by astigmatism: Right eye	0.08106	0.1274	0.6363	0.5246	0.1558	0.05548	0.9892	0.007106	9749
Treatment/medication code: salmeterol product	0.1028	0.1627	0.6319	0.5275	0.002359	0.001336	1	0.007975	361141
Illnesses of father: Diabetes	0.04109	0.06504	0.6317	0.5276	0.01742	0.002192	1.028	0.007339	313294
Diagnoses - main ICD10: I35 Nonrheumatic aortic valve disorders	0.08505	0.1353	0.6285	0.5297	0.002435	0.001421	1.01	0.007013	361194
Sum eosinophil basophil counts	0.02083	0.03356	0.6206	0.5349	0.1903	0.02469	0.9574	0.02914	173480
Thyroid cancer (ThC) (EUR Biobanks)	0.04968	0.08107	0.6128	0.54	0.00362	0.001159	0.998	0.008554	1339769
Job SOC coding: Conference and exhibition managers	0.08686	0.1426	0.6092	0.5424	0.01851	0.00636	0.9848	0.009902	91149
Treatment/medication code: latanoprost	0.07277	0.1196	0.6085	0.5429	0.004449	0.001432	0.9966	0.007363	361141
Treatment/medication code: dihydrocodeine	0.08469	0.1403	0.6035	0.5462	0.003476	0.00132	0.9991	0.007284	361141
Oestradiol	0.07798	0.1311	0.5949	0.5519	0.01321	0.008224	1.014	0.007488	63332
Reason for glasses/contact lenses: For just reading/near work as you are getting older (called 'presbyopia')	0.07388	0.1246	0.5931	0.5531	0.003386	0.001557	1.086	0.007973	360677
Treatment/medication code: rosuvastatin	0.06238	0.1057	0.5899	0.5553	0.003973	0.001442	1.001	0.007253	361141
Diagnoses - main ICD10: K42 Umbilical hernia	0.04988	0.08636	0.5776	0.5635	0.00583	0.001683	1.011	0.008376	361194
Treatment/medication code: felodipine	0.07009	0.1216	0.5766	0.5642	0.004979	0.001563	1.007	0.007956	361141
Spherical power (left)	0.02318	0.04045	0.5729	0.5667	0.2681	0.01795	1.05	0.01486	77739
Diagnoses - main ICD10: G56 Mononeuropathies of upper limb	0.03222	0.05652	0.5701	0.5686	0.01962	0.002032	1.008	0.00821	361194
Hair colour (natural;before greying): Black	0.02332	0.04092	0.57	0.5687	0.04594	0.01126	1.09	0.05883	360270
Vitamin B12	0.1459	0.2585	0.5643	0.5726	0.006184	0.009763	1.005	0.006705	51453
Malignant neoplasm of breast	0.03595	0.06448	0.5576	0.5771	0.01308	0.002092	1.02	0.009924	361194
Malignant neoplasm of breast	0.03595	0.06448	0.5576	0.5771	0.01308	0.002092	1.02	0.009924	361194
Astigmatism angle (right)	0.05781	0.1042	0.5548	0.579	0.02497	0.007036	1.013	0.006513	77983
6mm asymmetry index (left)	0.03691	0.06731	0.5484	0.5834	0.08195	0.0138	1.017	0.007659	40683
Milk type used: Other type of milk	0.07986	0.146	0.5471	0.5843	0.00258	0.00135	0.9997	0.006917	360806
Pulse wave peak to peak time	0.0421	0.07743	0.5438	0.5866	0.03229	0.004805	0.9978	0.007409	118787
Restless during period of worst anxiety	0.08261	0.1521	0.543	0.5871	0.03114	0.01509	1.001	0.006181	33864
Tinnitus: Yes;but not now;but have in the past	0.05168	0.09524	0.5426	0.5874	0.01762	0.004317	0.9933	0.007019	117882
Ease of skin tanning	0.01752	0.03253	0.5385	0.5902	0.1298	0.04227	1.109	0.113	353697
Cognitive Performance	0.01736	0.03286	0.5283	0.5973	0.1925	0.007012	1.002	0.0139	257841
Illnesses of mother: Lung cancer	0.05036	0.09608	0.5241	0.6002	0.004437	0.00157	1.004	0.006635	330689
Red blood cell (erythrocyte) count	0.01737	0.03368	0.5156	0.6061	0.2071	0.01904	1.186	0.04444	350475
Type of tobacco previously smoked: Manufactured cigarettes	0.05992	0.1164	0.515	0.6066	0.01646	0.005461	1.007	0.006938	89224
Pregnancy;childbirth and the puerperium	0.07408	0.1446	0.5124	0.6084	0.002516	0.001295	1.009	0.006627	361194
Treatment/medication code: pioglitazone	0.04585	0.09117	0.5029	0.615	0.006188	0.001486	0.9825	0.00804	361141
Job SOC coding: Public service administrative professionals	0.06552	0.1335	0.4909	0.6235	0.008548	0.005031	1.009	0.00695	91149
Treatment/medication code: valsartan	0.05076	0.1042	0.4871	0.6262	0.005159	0.001299	0.987	0.007366	361141
Vitamin supplement user	0.05437	0.1125	0.4833	0.6289	0.03194	0.008811	0.9997	0.006355	51427
Systolic blood pressure;automated reading	0.01667	0.03451	0.483	0.6291	0.1386	0.006205	1.064	0.01751	340159
6mm regularity index (left)	0.05693	0.1188	0.4793	0.6317	0.02931	0.01226	1.003	0.006989	40700
Treatment/medication code: amlodipine	0.02537	0.05343	0.4749	0.6349	0.0233	0.002156	1.007	0.007939	361141
Hair/balding pattern: Pattern 3	0.02463	0.0535	0.4602	0.6453	0.05193	0.01044	1.021	0.01387	165649
Illnesses of siblings: Prostate cancer	0.05583	0.1237	0.4514	0.6517	0.004023	0.001764	0.9885	0.007172	279171
Completion status of test: Heart rate reached safety level	0.04154	0.09458	0.4392	0.6605	0.03244	0.01079	1.001	0.007846	54007
Interferon gamma-induced Protein 10 (IP10)	0.09889	0.2268	0.4359	0.6629	0.04062	0.05447	1.012	0.007436	8293
Disorders of brain;other and unspecified	0.05689	0.1306	0.4354	0.6633	0.004874	0.001699	0.9745	0.01014	361194
Polyneuropathies and other disorders of the peripheral nervous system	0.07847	0.1813	0.4328	0.6652	0.00116	0.001245	1.002	0.007501	361194
Depression	0.04934	0.1148	0.4297	0.6674	0.003857	0.001342	0.9991	0.007228	361194
Leg pain when walking uphill or hurrying	0.05147	0.1203	0.428	0.6686	0.04911	0.02002	0.9971	0.0075	24997
Acute appendicitis (AcApp) (EUR Biobanks)	0.03421	0.08054	0.4248	0.671	0.004465	0.0006349	1.025	0.008596	1010222
Treatment/medication code: serevent 25mcg inhaler	0.05298	0.1252	0.4233	0.6721	0.003338	0.00138	1.01	0.006731	361141
Never eat eggs;dairy;wheat;sugar: Dairy products	0.04226	0.09983	0.4233	0.6721	0.00468	0.00133	1.009	0.006335	359777
Platelet distribution width	0.01753	0.04145	0.4229	0.6724	0.188	0.02111	1.211	0.08507	350470
Treatment/medication code: flixonase 50micrograms aqueous nasal spray	0.04796	0.1176	0.4079	0.6833	0.003603	0.001504	0.9962	0.007648	361141
Chest pain or discomfort walking normally	0.02767	0.06783	0.4079	0.6834	0.07989	0.009374	0.9984	0.007504	55737
Vitamin E	0.04806	0.1181	0.4069	0.6841	0.02478	0.009343	0.9987	0.007075	51453
Trouble falling asleep	0.03831	0.09419	0.4068	0.6842	0.03631	0.01048	0.9994	0.007113	45540
Malignant melanoma of skin	0.04538	0.1125	0.4034	0.6867	0.004252	0.001915	1.012	0.007658	361194
Malignant melanoma of skin	0.04538	0.1125	0.4034	0.6867	0.004252	0.001915	1.012	0.007658	361194
Sweet snack consumers	0.05008	0.1245	0.4021	0.6876	0.02758	0.01037	1.009	0.007935	51427
Treatment/medication code: rhinocort 50micrograms nasal spray	0.0529	0.1363	0.3882	0.6979	0.003258	0.00152	0.9815	0.009907	361141
Mean corpuscular haemoglobin concentration	0.01661	0.04314	0.385	0.7003	0.04723	0.005939	1.02	0.01664	350468
Illnesses of adopted siblings: None of the above (group 2)	0.04722	0.1227	0.3847	0.7004	0.5792	0.2673	0.9846	0.006679	1869
IL2ra	0.1188	0.315	0.3771	0.7061	0.0268	0.05725	1.007	0.007791	8293
Time to answer	0.02951	0.0783	0.3769	0.7063	0.02593	0.005049	1.067	0.007842	119729
ECG;phase duration	0.04089	0.1112	0.3678	0.713	0.03045	0.01119	1.01	0.007267	53998
Acute appendicitis (AcApp) (All Biobanks)	0.02865	0.07979	0.3591	0.7195	0.003959	0.000574	1.029	0.008386	1108469
Mother's age at death	0.03213	0.09071	0.3542	0.7232	0.01454	0.00253	1.015	0.007256	213636
Age heart attack diagnosed	0.05361	0.1519	0.353	0.7241	0.08337	0.05725	0.991	0.007137	8024
Macrophage Colony-Stimulating Factor (M-CSF)	0.1051	0.3047	0.345	0.7301	0.02646	0.05422	0.9908	0.008185	8293
6mm cylindrical power angle (right)	0.01968	0.05704	0.345	0.7301	0.07797	0.008522	0.9975	0.006759	66237
Diagnoses - main ICD10: T86 Failure and rejection of transplanted organs and tissues	0.05705	0.1668	0.342	0.7323	0.003925	0.001469	0.9865	0.008496	361194
Intra-ocular pressure;corneal-compensated (right)	0.01616	0.04745	0.3406	0.7334	0.1084	0.009003	1.013	0.008535	76630
Transport type for commuting to job workplace: Car/motor vehicle	0.02267	0.06658	0.3405	0.7335	0.02327	0.003216	1.019	0.008061	190832
Age at death	0.05523	0.1635	0.3379	0.7355	0.05392	0.04654	1	0.006231	10483
Stem Cell Growth Factor beta	0.09044	0.2708	0.334	0.7384	0.0326	0.05496	1.013	0.007669	8293
Red cell distribution width	0.01609	0.04895	0.3287	0.7424	0.207	0.02455	0.9574	0.03063	173512
Hemoglobin concentration	0.01353	0.04127	0.3279	0.743	0.1399	0.01231	0.9938	0.02222	173487
Diagnoses - main ICD10: E04 Other non-toxic goitre	0.03744	0.1169	0.3204	0.7487	0.005101	0.001548	1.004	0.007403	361194
Treatment/medication code: seretide 50 evohaler	0.01992	0.06237	0.3193	0.7495	0.01232	0.002004	0.989	0.00807	361141
Cylindrical power (left)	0.03004	0.09719	0.3091	0.7573	0.02606	0.006788	1.006	0.00693	77739
Diagnoses - main ICD10: M19 Other arthrosis	0.03667	0.1196	0.3066	0.7591	0.004159	0.001567	1.01	0.00808	361194
Treatment/medication code: flecainide	0.04027	0.1318	0.3055	0.76	0.00292	0.001429	0.9903	0.006916	361141
Heel quantitative ultrasound index (QUI);direct entry (left)	0.01439	0.04734	0.304	0.7611	0.2452	0.02372	1.037	0.01789	114630
Heel bone mineral density (BMD) T-score;automated (left)	0.01439	0.04734	0.3039	0.7612	0.2452	0.02372	1.037	0.01789	114630
Heel broadband ultrasound attenuation (left)	0.01579	0.05205	0.3034	0.7616	0.2273	0.02265	1.03	0.0183	114625
Intra-ocular pressure;Goldmann-correlated (right)	0.01205	0.04049	0.2975	0.7661	0.1881	0.01241	1.026	0.009898	76630
Diagnoses - main ICD10: E87 Other disorders of fluid;electrolyte and acid-base balance	0.03766	0.127	0.2966	0.7668	0.002831	0.001221	0.9825	0.005935	361194
Unsepcified/other endometriosis	0.03966	0.1341	0.2957	0.7675	0.002181	0.001377	1.002	0.007668	361194
Corneal resistance factor (left)	0.01348	0.04567	0.2951	0.7679	0.1518	0.01336	1.022	0.009879	76510
Treatment/medication code: salbutamol	0.02862	0.09768	0.293	0.7696	0.005669	0.001483	1.002	0.006597	361141
Cardiomyopathy(hypertrophic;obstructive) (HCM) (All Biobanks)	0.2385	0.8201	0.2908	0.7712	0.0001044	0.0003759	1.005	0.006998	1193060
Gap coding: Looking after the home and/or family	0.03432	0.1232	0.2786	0.7805	0.01884	0.006888	0.9983	0.007104	69370
Treatment/medication code: Free-text entry;unable to be coded	0.04754	0.1727	0.2753	0.7831	0.001872	0.001409	1.012	0.0074	361141
Job coding: houseparent;child careworker;residential warden;sheltered accommodation warden;foster parent	0.02567	0.09414	0.2727	0.7851	0.02119	0.005987	0.9873	0.006948	89866
Other specified/unspecified disorders of synovium and tendon +Other specified/unspecified bursopathies	0.04696	0.1725	0.2722	0.7854	0.002064	0.001454	0.9912	0.007864	361194
Diagnoses - main ICD10: J44 Other chronic obstructive pulmonary disease	0.0236	0.08717	0.2707	0.7866	0.00707	0.00161	0.9961	0.007518	361194
Englyst dietary fibre	0.02498	0.09295	0.2688	0.7881	0.04326	0.009963	1.004	0.00687	51453
Fractured bone site(s): Wrist	0.02785	0.1044	0.2668	0.7896	0.005757	0.001501	1.006	0.007012	359241
Ever had prostate specific antigen (PSA) test	0.01713	0.06424	0.2667	0.7897	0.02707	0.003312	1.006	0.007495	158108
Non-cancer illness code;self-reported: rheumatoid arthritis	0.02489	0.09559	0.2604	0.7945	0.005407	0.001476	1.001	0.00723	361141
Job SOC coding: Occupational therapists	0.04002	0.1539	0.2599	0.7949	0.01114	0.005759	0.9909	0.00779	91149
Which eye(s) affected by astigmatism: Both eyes	0.03499	0.1356	0.258	0.7964	0.1071	0.04777	0.9886	0.00567	9749
6mm asymmetry index (right)	0.01707	0.06626	0.2576	0.7967	0.07827	0.01363	1.009	0.00746	41390
Diagnoses - main ICD10: K43 Ventral hernia	0.02486	0.09735	0.2554	0.7984	0.006159	0.0015	0.9943	0.00722	361194
Treatment/medication code: becotide 50 inhaler	0.02895	0.114	0.2538	0.7996	0.004366	0.001446	0.9984	0.006856	361141
Accumbens volume	0.03182	0.1273	0.25	0.8026	0.09617	0.03824	0.975	0.00678	30718
Standing height	0.006332	0.02535	0.2498	0.8027	0.4816	0.02563	1.239	0.0667	360388
Treatment/medication code: glucosamine product	0.0185	0.07424	0.2492	0.8032	0.007037	0.001423	1.01	0.007034	361141
Heel bone mineral density (BMD) (left)	0.01168	0.047	0.2485	0.8038	0.2495	0.02398	1.036	0.01813	114561
Aspartate aminotransferase	0.01082	0.04449	0.2432	0.8079	0.1403	0.01333	1.252	0.03821	399482
3mm asymmetry index (right)	0.02398	0.09979	0.2403	0.8101	0.02161	0.006612	0.9931	0.006921	74038
COPD;early/later onset	0.02138	0.08906	0.24	0.8103	0.007069	0.001629	0.9965	0.007507	361194
Diagnoses - main ICD10: C43 Malignant melanoma of skin	0.03367	0.1406	0.2394	0.8108	0.003136	0.001743	1.005	0.007603	361194
Treatment/medication code: calcium salts	0.03309	0.1406	0.2353	0.814	0.00222	0.001379	0.989	0.006865	361141
Diagnoses - main ICD10: N60 Benign mammary dysplasia	0.02736	0.1169	0.234	0.815	0.002666	0.001394	0.9911	0.00733	361194
Abdominal aortic aneurysm (AAA) (All Biobanks)	0.01202	0.05181	0.2319	0.8166	0.005259	0.0005057	1.001	0.008528	1455875
Treatment/medication code: imigran 50mg tablet	0.0227	0.09865	0.2301	0.818	0.004053	0.001458	0.9945	0.007566	361141
Own or rent accommodation lived in: Rent - from private landlord or letting agency	0.02413	0.106	0.2276	0.8199	0.005357	0.001362	1.008	0.006967	356340
Job SOC coding: Business and related associate professionals n.e.c.	0.0253	0.1144	0.2211	0.825	0.01217	0.005374	0.9901	0.006857	91149
Yogurt/ice-cream consumers	0.02031	0.09884	0.2055	0.8372	0.04245	0.009746	0.9922	0.007244	51427
Treatment/medication code: salbutamol 100micrograms spacehaler	0.02435	0.1202	0.2026	0.8394	0.005101	0.001458	1.004	0.00752	361141
Job coding: mathematician	0.03575	0.1774	0.2015	0.8403	0.009147	0.005598	0.9963	0.009261	89866
Diagnoses - main ICD10: D12 Benign neoplasm of colon;rectum;anus and anal canal	0.01359	0.06863	0.198	0.8431	0.01327	0.001835	1.009	0.007964	361194
Illnesses of siblings: Bowel cancer	0.02201	0.1128	0.1951	0.8453	0.004987	0.001748	0.9969	0.007389	279242
FI6 : conditional arithmetic	0.01117	0.05857	0.1907	0.8487	0.09074	0.006595	0.9959	0.00779	102181
Diagnoses - main ICD10: K22 Other diseases of oesophagus	0.01831	0.097	0.1887	0.8503	0.006913	0.001573	1.01	0.007408	361194
Corneal hysteresis (left)	0.009481	0.0515	0.1841	0.8539	0.1062	0.01119	1.022	0.008737	76510
Treatment/medication code: colchicine	0.02712	0.1477	0.1836	0.8543	0.003901	0.001717	0.9935	0.00927	361141
Spinal stenosis	0.01661	0.09068	0.1831	0.8547	0.005396	0.00147	0.9901	0.006995	361194
Impedance of arm (left)	0.005608	0.03086	0.1817	0.8558	0.2222	0.008726	1.094	0.02036	354807
3mm asymmetry angle (right)	0.01016	0.05594	0.1816	0.8559	0.08089	0.00868	1.012	0.007912	74038
Diagnoses - main ICD10: C15 Malignant neoplasm of oesophagus	0.02493	0.138	0.1806	0.8566	0.002411	0.001341	1.004	0.007235	361194
Diagnoses - main ICD10: I83 Varicose veins of lower extremities	0.01125	0.06378	0.1764	0.86	0.02182	0.002318	1.034	0.01281	361194
Treatment/medication code: ipratropium	0.02247	0.13	0.1729	0.8628	0.00359	0.001563	0.9861	0.007714	361141
Bread type: Other type of bread	0.02012	0.1197	0.1681	0.8665	0.005237	0.00143	0.9957	0.006961	348424
Cutaneous T-cell-attracting chemokine	0.03978	0.2457	0.1619	0.8714	0.02954	0.05683	1.001	0.008364	8293
Urea	0.005602	0.03527	0.1588	0.8738	0.1083	0.007914	1.201	0.03297	400687
Underlying (primary) cause of death: ICD10: J84.1 Other interstitial pulmonary diseases with fibrosis	0.02526	0.1625	0.1554	0.8765	0.11	0.06253	0.9982	0.009624	9092
Handedness (chirality/laterality): Right-handed	0.01006	0.06685	0.1505	0.8804	0.009472	0.001626	1.006	0.007341	360913
Transport type for commuting to job workplace: Public transport	0.009851	0.06834	0.1441	0.8854	0.03239	0.003244	1.01	0.007654	190832
Reproduciblity of spirometry measurement using ERS/ATS criteria	0.01065	0.07421	0.1435	0.8859	0.01488	0.00205	1.002	0.007136	272338
Treatment/medication code: spiriva 18micrograms inhalation capsule	0.01902	0.1359	0.14	0.8887	0.003011	0.001274	1	0.006714	361141
3mm regularity index (right)	0.01121	0.08112	0.1382	0.8901	0.03644	0.008373	1.003	0.007707	74059
Abdominal aortic aneurysm (AAA) (EUR Biobanks)	0.007391	0.05467	0.1352	0.8925	0.005406	0.0005697	1.001	0.008614	1264918
Diagnoses - main ICD10: N84 Polyp of female genital tract	0.0171	0.1295	0.132	0.895	0.005133	0.001485	0.9888	0.007289	361194
Job SOC coding: Care assistants and home carers	0.01392	0.1059	0.1314	0.8954	0.01321	0.004965	0.9868	0.006843	91149
Illnesses of father: None of the above (group 1)	0.009067	0.0718	0.1263	0.8995	0.01384	0.001971	1.021	0.007607	314797
Calcium	0.003818	0.03129	0.122	0.9029	0.1264	0.01477	1.169	0.03128	367050
Magnesium	0.01025	0.09099	0.1127	0.9103	0.04035	0.01056	1.008	0.007313	51453
Job coding: civil service senior manager outside the senior civil service (former grades 6 and 7)	0.01425	0.1268	0.1124	0.9105	0.009277	0.005103	1.007	0.007029	89866
Sitting height	0.003016	0.02687	0.1122	0.9106	0.3421	0.02037	1.123	0.04542	360066
Diagnoses - main ICD10: M48 Other spondylopathies	0.009951	0.0913	0.109	0.9132	0.005264	0.001479	0.9879	0.006928	361194
Blood clot;DVT;bronchitis;emphysema;asthma;rhinitis;eczema;allergy diagnosed by doctor: Hayfever;allergic rhinitis or eczema	0.003993	0.03793	0.1053	0.9162	0.07293	0.006303	1.044	0.01837	360527
Non-cancer illness code;self-reported: emphysema/chronic bronchitis	0.009996	0.09591	0.1042	0.917	0.009675	0.001684	0.9902	0.007562	361141
Wears glasses or contact lenses	0.005845	0.05912	0.09887	0.9212	0.01758	0.001587	0.9925	0.007861	360677
Ever seen an un-real vision	0.0128	0.1352	0.09466	0.9246	0.009158	0.003872	1.008	0.007004	116787
Diagnoses - main ICD10: R69 Unknown and unspecified causes of morbidity	0.009627	0.1037	0.0928	0.9261	0.003965	0.001514	0.998	0.006997	361194
Treatment/medication code: losartan	0.008943	0.09658	0.0926	0.9262	0.008455	0.001508	0.9913	0.00747	361141
Folate	0.008863	0.0964	0.09194	0.9267	0.03499	0.009747	0.9993	0.007093	51453
Diagnoses - main ICD10: S09 Other and unspecified injuries of head	0.008752	0.09918	0.08824	0.9297	0.005313	0.001375	0.9884	0.006741	361194
Ever had known person concerned about;or recommend reduction of;alcohol consumption: Yes;during the last year	0.007797	0.08909	0.08751	0.9303	0.01719	0.004377	1.004	0.007178	117880
Glomerulonephritis	0.009411	0.1086	0.08669	0.9309	0.003398	0.001336	0.9856	0.006808	361194
Hematocrit	0.003286	0.03921	0.08381	0.9332	0.1401	0.01258	0.9934	0.02231	173486
Other soft tissue disorders;not elsewhere classified	0.009783	0.1186	0.08248	0.9343	0.004361	0.001422	1.011	0.006588	361194
Diagnoses - main ICD10: M79 Other soft tissue disorders;not elsewhere classified	0.009783	0.1186	0.08248	0.9343	0.004361	0.001422	1.011	0.006588	361194
Intra-ocular pressure;Goldmann-correlated (left)	0.003262	0.04008	0.0814	0.9351	0.1963	0.01199	1.018	0.009576	76510
Job coding: officer of ngo;trade union organiser/official;charity administrator;secretary of research or charity or political or professional or trade association or trade union	0.01086	0.1367	0.07945	0.9367	0.01045	0.00547	0.997	0.007178	89866
Job SOC coding: Officers of non-governmental organisations	0.01047	0.1331	0.07866	0.9373	0.0112	0.005433	0.996	0.007085	91149
#Spondylopathies	0.008478	0.1078	0.07863	0.9373	0.006314	0.00161	1.002	0.007593	361194
Mesothelioma	0.02006	0.2652	0.07564	0.9397	0.000834	0.001435	1.011	0.009104	361194
Mesothelioma	0.02006	0.2652	0.07564	0.9397	0.000834	0.001435	1.011	0.009104	361194
Diagnoses - main ICD10: S66 Injury of muscle and tendon at wrist and hand level	0.009238	0.1247	0.0741	0.9409	0.002953	0.001275	0.9942	0.00705	361194
Treatment/medication code: cod liver oil capsule	0.008687	0.121	0.07182	0.9427	0.00422	0.001487	1.006	0.006693	361141
Job SOC coding: Journalists;newspaper and periodical editors	0.01478	0.2204	0.06706	0.9465	0.005179	0.004874	1.007	0.00677	91149
Job SOC coding: Biological scientists and biochemists	0.009066	0.1359	0.06673	0.9468	0.01346	0.005802	0.9851	0.007547	91149
Diagnoses - main ICD10: M51 Other intervertebral disk disorders	0.006075	0.1007	0.06033	0.9519	0.004648	0.00142	1.022	0.006937	361194
Diagnoses - main ICD10: I21 Acute myocardial infarction	0.003604	0.06343	0.05682	0.9547	0.01546	0.002033	0.9901	0.008351	361194
6mm cylindrical power (right)	0.005197	0.09401	0.05527	0.9559	0.02985	0.007242	1.022	0.006933	66256
Handedness (chirality/laterality): Use both right and left hands equally	0.006454	0.1181	0.05464	0.9564	0.004067	0.001397	1.003	0.006812	360913
Treatment/medication code: codeine	0.005965	0.1141	0.05229	0.9583	0.003516	0.001494	0.9988	0.007871	361141
Mineral and other dietary supplements: Calcium	0.003621	0.06927	0.05228	0.9583	0.01144	0.001588	0.9962	0.007035	360016
RANTES	0.006667	0.1331	0.05008	0.9601	0.1072	0.05433	0.9939	0.00717	8293
Impedance of leg (right)	0.001542	0.031	0.04974	0.9603	0.2349	0.01	1.082	0.02292	354817
Alkaline phosphatase	0.002481	0.05239	0.04735	0.9622	0.2339	0.03406	1.591	0.1373	400988
Episodal and paroxysmal disorders	0.004693	0.1027	0.04571	0.9635	0.006371	0.001257	0.9983	0.007463	361194
Treatment/medication code: garlic product	0.005571	0.1298	0.04291	0.9658	0.00279	0.001269	0.997	0.006813	361141
Treatment/medication code: ramipril	0.002521	0.06329	0.03983	0.9682	0.01608	0.001831	1.019	0.008537	361141
Diagnoses - main ICD10: R79 Other abnormal findings of blood chemistry	0.003612	0.1018	0.03548	0.9717	0.004436	0.001355	1.001	0.007683	361194
Treatment/medication code: diazepam	0.003261	0.1118	0.02916	0.9767	0.00298	0.001349	0.9816	0.005705	361141
Medication for cholesterol;blood pressure or diabetes: Blood pressure medication	0.001072	0.04512	0.02377	0.981	0.1131	0.005891	1.042	0.01062	165340
Hearing aid user	0.001962	0.08589	0.02284	0.9818	0.01816	0.003117	0.9986	0.009619	219358
Treatment/medication code: atenolol	0.001319	0.06592	0.02001	0.984	0.01716	0.001968	1.022	0.008599	361141
Non-cancer illness code;self-reported: chronic fatigue syndrome	0.001845	0.1015	0.01817	0.9855	0.004641	0.00122	0.9946	0.007091	361141
Treatment/medication code: arthrotec 50 tablet	0.003221	0.1776	0.01813	0.9855	0.002091	0.001487	0.9966	0.00817	361141
Treatment/medication code: gtn 400micrograms spray	0.002075	0.1182	0.01756	0.986	0.003035	0.001349	0.9968	0.006771	361141
Medication for cholesterol;blood pressure;diabetes;or take exogenous hormones: Oral contraceptive pill or minipill	0.00228	0.1743	0.01308	0.9896	0.003446	0.002458	0.997	0.006509	193148
Job coding: scientific researcher;scientific officer;medical research associate;experimental officer	0.001019	0.1136	0.008972	0.9928	0.01272	0.005895	0.9979	0.007049	89866
Diagnoses - main ICD10: T84 Complications of internal orthopaedic prosthetic devices;implants and grafts	0.0006466	0.1017	0.006357	0.9949	0.005645	0.00134	0.993	0.006788	361194
Vascular Endothelial Growth Factor	NA	NA	NA	NA	NA	NA	NA	NA	8293
Tumor necrosis factor beta	NA	NA	NA	NA	-0.09596	0.06027	1.01	0.008727	8293
Tumor necrosis factor alpha	NA	NA	NA	NA	-0.002623	0.05924	0.9943	0.008476	8293
Stromal Cell-Derived Factor 1alpha	NA	NA	NA	NA	NA	NA	NA	NA	8293
Stem Cell Factor	NA	NA	NA	NA	-0.06969	0.05787	1.02	0.007418	8293
Platelet Derived Growth Factor BB	NA	NA	NA	NA	NA	NA	NA	NA	8293
Period spent working mix of day and night shifts	NA	NA	NA	NA	-0.06651	0.06334	1	0.006483	6708
Number of night shifts worked monthly during mixed shift periods	NA	NA	NA	NA	-0.0298	0.02277	1.012	0.007165	19998
Monokine Induced by gamma (MIG)	NA	NA	NA	NA	-0.05312	0.05251	1.017	0.00712	8293
Monocyte Chemotactic Protein-3 (MCP3)	NA	NA	NA	NA	-0.09592	0.05718	1.015	0.00941	8293
Mean signal-to-noise ratio (SNR);(right)	NA	NA	NA	NA	-0.004149	0.004373	1.019	0.006918	116636
Macrophage Inflammatory Protein-1beta	NA	NA	NA	NA	NA	NA	NA	NA	8293
Macrophage Inflammatory Protein-1alpha	NA	NA	NA	NA	-0.05005	0.05793	1.009	0.007848	8293
Longest period of unenthusiasm / disinterest	NA	NA	NA	NA	-0.01881	0.0142	1.009	0.007513	32165
Lipoprotein A	NA	NA	NA	NA	NA	NA	NA	NA	318922
Inverse distance to the nearest road	NA	NA	NA	NA	-0.0001471	0.001332	0.9994	0.006974	356078
Illnesses of father: Alzheimer's disease/dementia	NA	NA	NA	NA	-0.0001289	0.002961	1.032	0.02141	312666
IL9	NA	NA	NA	NA	-0.06735	0.05296	1.013	0.007144	8293
IL8	NA	NA	NA	NA	-0.005551	0.04861	1.006	0.007366	8293
IL7	NA	NA	NA	NA	NA	NA	NA	NA	8293
IL5	NA	NA	NA	NA	-0.04207	0.05158	1.009	0.007723	8293
IL2	NA	NA	NA	NA	-0.05111	0.05692	1.011	0.007975	8293
IL1b	NA	NA	NA	NA	NA	NA	NA	NA	8293
IL18	NA	NA	NA	NA	NA	NA	NA	NA	8293
IL17	NA	NA	NA	NA	-0.02609	0.05768	1.014	0.007256	8293
IL16	NA	NA	NA	NA	-0.0156	0.05249	0.9907	0.008546	8293
IL13	NA	NA	NA	NA	-0.03993	0.0587	1.008	0.01005	8293
Hepatocyte growth factor (HGF)	NA	NA	NA	NA	-0.04969	0.05633	1.01	0.008482	8293
Growth-Regulated Oncogene-alpha (GROa)	NA	NA	NA	NA	NA	NA	NA	NA	8293
Fibroblast growth factor (FGF-basic)	NA	NA	NA	NA	-0.01363	0.05197	1.013	0.007722	8293
Cascot confidence score	NA	NA	NA	NA	-0.05916	0.04193	1.005	0.006694	10509
Cardiomyopathy(hypertrophic;obstructive) (HCM) (EUR Biobanks)	NA	NA	NA	NA	-0.0002871	0.0005277	1.007	0.007041	922988
Amygdala volume	NA	NA	NA	NA	-0.04102	0.03604	1.007	0.006692	30719
Age stroke diagnosed	NA	NA	NA	NA	-0.05684	0.07066	0.9971	0.005983	5339
Age cataract diagnosed	NA	NA	NA	NA	NA	NA	NA	NA	5020
Corneal resistance factor (right)	-4.951e-05	0.04332	-0.001143	0.9991	0.1783	0.01441	1.029	0.01143	76630
Other;unspecified and serous retinal detachments	-0.0001673	0.13	-0.001287	0.999	0.003313	0.00131	1.006	0.007438	361194
Job coding: researcher in broadcasting;journalism;photography;printing and publishing	-0.0004008	0.1153	-0.003476	0.9972	0.01627	0.005985	0.9782	0.008169	89866
Job coding: biologist;botanist;entomologist;zoologist;ecologist;microbiologist/pathologist/virologist/geneticist (not medically qualified)	-0.000626	0.1721	-0.003638	0.9971	0.00788	0.00535	0.9874	0.006708	89866
Diagnoses - main ICD10: R14 Flatulence and related conditions	-0.0005606	0.1062	-0.005279	0.9958	0.004359	0.001408	0.9781	0.008271	361194
Treatment/medication code: xalatan 0.005% eye drops	-0.001268	0.07806	-0.01624	0.987	0.008024	0.00137	0.9918	0.006747	361141
Diagnoses - main ICD10: M72 Fibroblastic disorders	-0.001002	0.06151	-0.01629	0.987	0.01461	0.002542	1.021	0.0146	361194
Non-cancer illness code;self-reported: head injury	-0.002059	0.1188	-0.01733	0.9862	0.003474	0.001415	0.9927	0.007314	361141
Total sugars	-0.001671	0.08758	-0.01908	0.9848	0.05109	0.01069	0.9995	0.007111	51453
Myocardial infarction;strict	-0.001186	0.06197	-0.01914	0.9847	0.01715	0.002172	0.9896	0.00862	361194
Myocardial infarction	-0.001186	0.06197	-0.01914	0.9847	0.01715	0.002172	0.9896	0.00862	361194
Impedance of arm (right)	-0.0006201	0.03128	-0.01983	0.9842	0.2193	0.008431	1.079	0.01971	354792
FI7 : synonym	-0.00142	0.06875	-0.02065	0.9835	0.05018	0.007191	1.012	0.007393	84560
Particulate matter air pollution (pm10); 2007	-0.001377	0.05915	-0.02328	0.9814	0.02018	0.002272	1.148	0.008714	355245
Diagnoses - main ICD10: I80 Phlebitis and thrombophlebitis	-0.002267	0.07892	-0.02872	0.9771	0.009481	0.001936	0.9962	0.01015	361194
Diagnoses - main ICD10: C50 Malignant neoplasm of breast	-0.001975	0.06466	-0.03054	0.9756	0.01124	0.001954	1.011	0.008886	361194
Lymphocyte count	-0.001157	0.03504	-0.03302	0.9737	0.1935	0.01662	0.9653	0.02312	173495
NA	-0.001841	0.05547	-0.0332	0.9735	0.02789	0.005109	1.023	0.01468	361194
Malignant neoplasm of skin	-0.001841	0.05547	-0.0332	0.9735	0.02789	0.005109	1.023	0.01468	361194
Job SOC coding: Authors;writers	-0.005257	0.1395	-0.03768	0.9699	0.01117	0.005847	0.9868	0.007885	91149
Non-cancer illness code;self-reported: unclassifiable	-0.006713	0.1667	-0.04026	0.9679	0.001741	0.001416	0.9997	0.007047	361141
Platelet distribution width	-0.002156	0.04619	-0.04667	0.9628	0.171	0.02013	0.9954	0.03116	173509
is_female;based on inferred genetic sex	-0.004422	0.08913	-0.04961	0.9604	0.00909	0.00167	1.017	0.008099	361194
Diagnoses - main ICD10: K90 Intestinal malabsorption	-0.005455	0.09847	-0.05539	0.9558	0.005354	0.001623	0.9949	0.008072	361194
Target heart rate achieved	-0.004914	0.08647	-0.05682	0.9547	0.04482	0.009822	1.002	0.007018	53998
Diagnoses - main ICD10: M47 Spondylosis	-0.0105	0.1637	-0.06413	0.9489	0.002841	0.001526	1.004	0.007492	361194
Diagnoses - main ICD10: C02 Malignant neoplasm of other and unspecified parts of tongue	-0.008282	0.1146	-0.07227	0.9424	0.004527	0.001519	0.983	0.007987	361194
Diagnoses - main ICD10: K63 Other diseases of intestine	-0.009184	0.1226	-0.0749	0.9403	0.003163	0.001296	1.021	0.007289	361194
Years of cough on most days	-0.01052	0.1291	-0.08154	0.935	0.07273	0.03595	0.9942	0.007011	12593
Job coding: management information officer;conference/events co-ordinator/organiser;exhibition officer;work study engineer/officer/analyst;contract adviser/agent;election agent;business system analyst	-0.009219	0.1112	-0.08292	0.9339	0.01346	0.005582	0.9905	0.006837	89866
Type of fat/oil used in cooking: Polyunsaturated margarine	-0.009526	0.1141	-0.08346	0.9335	0.02631	0.01042	0.9902	0.007078	51427
Fibroblastic disorders	-0.005142	0.06122	-0.08399	0.9331	0.01498	0.00254	1.019	0.01446	361194
Other hammer toe(s) (acquired)	-0.01295	0.1422	-0.09107	0.9274	0.002507	0.001227	0.9929	0.006848	361194
3mm cylindrical power (right)	-0.006176	0.06373	-0.09692	0.9228	0.08357	0.008763	1.004	0.007087	75410
Albumin	-0.003921	0.03199	-0.1226	0.9025	0.1247	0.009069	1.255	0.04353	367192
Home area population density - urban or rural: Scotland - Other Urban Area	-0.01277	0.1015	-0.1258	0.8999	0.005069	0.001589	1.047	0.006588	357712
Corneal hysteresis (right)	-0.006105	0.04665	-0.1309	0.8959	0.1339	0.01117	1.023	0.00983	76630
3mm strong meridian (left)	-0.005468	0.04077	-0.1341	0.8933	0.3268	0.02318	1.054	0.01589	75398
Age started oral contraceptive pill	-0.007263	0.05245	-0.1385	0.8899	0.04682	0.004128	1.002	0.008218	154112
Treatment/medication code: lisinopril	-0.009889	0.07024	-0.1408	0.888	0.01351	0.00171	1.011	0.008366	361141
Never eat eggs;dairy;wheat;sugar: Wheat products	-0.02348	0.1661	-0.1413	0.8876	0.002604	0.001433	1.013	0.007357	359777
Treatment/medication code: beclazone 50 inhaler	-0.01511	0.1031	-0.1466	0.8835	0.003971	0.001467	0.9816	0.007096	361141
Job coding: journalist;reporter;newspaper correspondent;sports writer;newspaper or magazine editor	-0.03264	0.2176	-0.15	0.8807	0.005579	0.005014	1.005	0.006719	89866
Treatment/medication code: perindopril	-0.01412	0.09404	-0.1502	0.8806	0.005094	0.001551	1.015	0.007486	361141
DVT of lower extremities	-0.01184	0.07826	-0.1513	0.8798	0.008223	0.00168	1.001	0.009251	361194
Vitamin and/or mineral supplement use: Vitamin C	-0.03065	0.1984	-0.1545	0.8772	0.01087	0.009694	1.005	0.006993	51427
Impedance of whole body	-0.004886	0.03087	-0.1583	0.8742	0.253	0.01018	1.086	0.02155	354795
P duration	-0.03145	0.1946	-0.1616	0.8716	0.06353	0.04661	1.003	0.007244	10785
Own or rent accommodation lived in: Own outright (by you or someone in your household)	-0.007946	0.04912	-0.1618	0.8715	0.03263	0.001885	1.005	0.008478	356340
Father still alive	-0.01178	0.07221	-0.1632	0.8704	0.008678	0.001603	1.007	0.007027	351538
Diagnoses - main ICD10: S62 Fracture at wrist and hand level	-0.03423	0.2069	-0.1655	0.8686	0.001325	0.001384	1.001	0.007103	361194
Medication for cholesterol;blood pressure or diabetes: None of the above	-0.007295	0.04399	-0.1659	0.8683	0.1014	0.006095	1.048	0.01209	165340
High-density lipoprotein (HDL)	-0.006972	0.04113	-0.1695	0.8654	0.08063	0.02107	0.9477	0.07595	188577
Treatment/medication code: doxazosin	-0.01732	0.1014	-0.1707	0.8644	0.007664	0.001513	1.007	0.007194	361141
Age at first episode of depression	-0.01721	0.09752	-0.1765	0.8599	0.03584	0.008926	1.006	0.006426	61033
Diseases of veins;lymphatic vessels and lymph nodes;not elsewhere classified	-0.01112	0.06293	-0.1767	0.8597	0.02162	0.002097	1.033	0.01073	361194
Vitamin and mineral supplements: Vitamin A	-0.02074	0.1154	-0.1798	0.8573	0.003732	0.00156	1.001	0.007243	359245
Handedness (chirality/laterality): Left-handed	-0.01136	0.06307	-0.1802	0.857	0.01046	0.001706	1.003	0.007826	360913
Basic Nerve Growth Factor	-0.03008	0.1662	-0.181	0.8564	0.08064	0.05845	0.9975	0.008184	8293
Potassium	-0.02001	0.1064	-0.188	0.8509	0.03409	0.009778	1.005	0.006463	51453
Illnesses of father: Heart disease	-0.01002	0.05216	-0.1922	0.8476	0.02933	0.002914	1.005	0.009386	318570
Macrophage migration Inhibitory Factor (MIF)	-0.04352	0.2259	-0.1926	0.8472	0.03382	0.05429	1.004	0.00731	8293
Job SOC coding: Houseparents and residential wardens	-0.01815	0.09329	-0.1946	0.8457	0.02018	0.005943	0.9871	0.006854	91149
Other malignant neoplasms of skin	-0.01094	0.05573	-0.1963	0.8444	0.02905	0.00497	1.02	0.01495	361194
Other malignant neoplasms of skin	-0.01094	0.05573	-0.1963	0.8444	0.02905	0.00497	1.02	0.01495	361194
Treatment/medication code: diclofenac sodium+misoprostol	-0.02728	0.1377	-0.1982	0.8429	0.003867	0.001426	0.9803	0.008247	361141
Blood clot;DVT;bronchitis;emphysema;asthma;rhinitis;eczema;allergy diagnosed by doctor: Emphysema/chronic bronchitis	-0.01747	0.08681	-0.2013	0.8405	0.01334	0.001712	0.9848	0.007543	360527
Job SOC coding: Scientific researchers	-0.02161	0.1072	-0.2016	0.8402	0.01469	0.00581	0.9967	0.006994	91149
Had menopause	-0.01467	0.0708	-0.2072	0.8359	0.04021	0.006597	1.006	0.01299	163184
VTE (EUR Biobanks)	-0.01016	0.04782	-0.2124	0.8318	0.01099	0.001409	1.025	0.01753	915868
Illnesses of father: Prostate cancer	-0.01794	0.08398	-0.2136	0.8309	0.009164	0.001909	1.005	0.008893	312544
Treatment/medication code: sumatriptan	-0.02554	0.1189	-0.2148	0.83	0.003595	0.001457	1.006	0.007153	361141
Intra-ocular pressure;corneal-compensated (left)	-0.009987	0.04628	-0.2158	0.8292	0.1186	0.009728	1.015	0.008891	76510
VTE (All Biobanks)	-0.01038	0.048	-0.2162	0.8289	0.009208	0.001178	1.031	0.01698	1063277
Total cholesterol	-0.0101	0.04621	-0.2186	0.827	0.07214	0.02928	0.9937	0.09821	188579
Reason for reducing amount of alcohol drunk: Health precaution	-0.01497	0.06811	-0.2197	0.8261	0.04131	0.004558	1.005	0.007587	134033
Microalbumin in urine	-0.03167	0.1431	-0.2213	0.8248	0.01002	0.004779	0.9938	0.007583	108706
Ulcer of oesophagus	-0.0288	0.1254	-0.2295	0.8184	0.004869	0.001515	1.007	0.006662	361194
Thalamus volume	-0.0257	0.1086	-0.2367	0.8129	0.1181	0.03812	0.9842	0.006813	30724
Job coding: author;writer;biographer;book editor;novelist;dramatist;playwright;poet	-0.03642	0.1528	-0.2384	0.8116	0.009876	0.005936	0.9915	0.008384	89866
IPF (All Biobanks + Allen et al)	-0.01615	0.06729	-0.2401	0.8103	0.004417	0.0007185	1.016	0.01366	1375570
Diagnoses - main ICD10: F32 Depressive episode	-0.03579	0.1478	-0.2423	0.8086	0.002106	0.001312	1.009	0.007246	361194
Interferon-gamma	-0.06665	0.2749	-0.2425	0.8084	0.03362	0.05938	0.9981	0.00778	8293
Medication for cholesterol;blood pressure or diabetes: Cholesterol lowering medication	-0.01144	0.04643	-0.2465	0.8053	0.07604	0.008955	1.051	0.02376	165340
Eye problems/disorders: Diabetes related eye disease	-0.02228	0.08926	-0.2496	0.8029	0.01857	0.004433	1.012	0.006852	117890
Alanine aminotransferase	-0.01091	0.04315	-0.2529	0.8004	0.1333	0.01159	1.157	0.02869	400822
Pulse rate	-0.01067	0.04186	-0.255	0.7987	0.1283	0.0125	1.017	0.01252	118850
Diagnoses - main ICD10: L03 Cellulitis	-0.0285	0.1099	-0.2592	0.7955	0.006601	0.001633	0.9951	0.007207	361194
Treatment/medication code: enalapril	-0.02796	0.1064	-0.2628	0.7927	0.005091	0.001315	1.005	0.006981	361141
Why reduced smoking: Illness or ill health	-0.03168	0.1168	-0.2711	0.7863	0.1248	0.04039	0.9867	0.006348	11443
Home area population density - urban or rural: Scotland - Large Urban Area	-0.02396	0.08827	-0.2715	0.786	0.009096	0.001935	1.252	0.009118	357712
Age deep-vein thrombosis (DVT;blood clot in leg) diagnosed	-0.07084	0.2591	-0.2733	0.7846	0.04584	0.06475	0.9977	0.006689	6795
Reason for glasses/contact lenses: For 'astigmatism'	-0.0227	0.0819	-0.2772	0.7816	0.008791	0.001638	1.018	0.00726	360677
Haemoglobin concentration	-0.009846	0.03511	-0.2805	0.7791	0.1447	0.01162	1.173	0.03842	350474
Mood disorders	-0.02978	0.1061	-0.2806	0.779	0.005132	0.001472	1.001	0.007747	361194
Mood [affective] disorders	-0.02978	0.1061	-0.2806	0.779	0.005132	0.001472	1.001	0.007747	361194
Why stopped smoking: Financial reasons	-0.0412	0.1446	-0.285	0.7756	0.01117	0.005187	1.004	0.006684	88516
Diagnoses - main ICD10: N32 Other disorders of bladder	-0.03093	0.1081	-0.286	0.7749	0.003869	0.001375	0.9967	0.007177	361194
IL6	-0.1093	0.382	-0.2862	0.7747	0.02325	0.05441	1.003	0.007304	8293
Why reduced smoking: Health precaution	-0.04271	0.1485	-0.2876	0.7737	0.06305	0.04513	0.9931	0.007088	11443
Spondylopathies (FG)	-0.05123	0.1772	-0.2892	0.7724	0.002602	0.001392	0.9917	0.007668	361194
Underlying (primary) cause of death: ICD10: C45.9 Mesothelioma;unspecified	-0.05247	0.1807	-0.2903	0.7715	0.05878	0.05877	1.009	0.00973	9092
Impedance of leg (left)	-0.009348	0.03135	-0.2982	0.7655	0.2383	0.0101	1.07	0.02247	354811
Glycated haemoglobin (HbA1c)	-0.0101	0.03366	-0.3001	0.7641	0.2031	0.02003	1.4	0.09632	400825
Non-cancer illness code;self-reported: varicose veins	-0.0382	0.127	-0.3007	0.7636	0.003085	0.001266	1.012	0.006509	361141
Diagnoses - main ICD10: G37 Other demyelinating diseases of central nervous system	-0.05486	0.1825	-0.3007	0.7637	0.002492	0.00137	0.985	0.008501	361194
Mean reticulocyte volume	-0.00995	0.03287	-0.3027	0.7621	0.185	0.01829	1.14	0.05017	344728
Non-cancer illness code;self-reported: alcohol dependency	-0.04649	0.1528	-0.3043	0.7609	0.00245	0.001349	0.9933	0.00703	361141
Treatment/medication code: diclofenac	-0.02668	0.08751	-0.3048	0.7605	0.007537	0.001577	0.9942	0.007638	361141
Coffee type: Decaffeinated coffee (any type)	-0.0189	0.06067	-0.3116	0.7554	0.01671	0.002074	1.002	0.007659	283449
Blood clot;DVT;bronchitis;emphysema;asthma;rhinitis;eczema;allergy diagnosed by doctor: Blood clot in the leg (DVT)	-0.02648	0.08439	-0.3138	0.7537	0.00963	0.00176	1.02	0.01196	360527
Non-cancer illness code;self-reported: deep venous thrombosis (dvt)	-0.02752	0.08644	-0.3183	0.7503	0.009653	0.001808	1.018	0.01181	361141
Diagnoses - main ICD10: T50 Poisoning by diuretics and other and unspecified drugs;medicaments and biological substances	-0.04006	0.1233	-0.3249	0.7452	0.003513	0.001456	0.989	0.007898	361194
Non-cancer illness code;self-reported: malabsorption/coeliac disease	-0.03457	0.1063	-0.3252	0.745	0.00522	0.001608	1.017	0.007635	361141
Non-cancer illness code;self-reported: sleep apnoea	-0.04134	0.127	-0.3255	0.7448	0.002725	0.001253	1	0.006611	361141
Type of tobacco previously smoked: Cigars or pipes	-0.04929	0.1512	-0.326	0.7444	0.008665	0.005356	1.004	0.006381	89224
Chron's disease NAS	-0.04774	0.1463	-0.3264	0.7441	0.002421	0.001288	1.013	0.007012	361194
Job coding: receptionist;doctor's/dental receptionist	-0.03949	0.1202	-0.3286	0.7424	0.01346	0.00553	0.9918	0.007577	89866
Coeliac disease	-0.03145	0.09424	-0.3337	0.7386	0.006091	0.00161	0.9917	0.008017	361194
Other specified/unspecified soft tissue disorders	-0.04756	0.1413	-0.3366	0.7365	0.004513	0.001656	0.9998	0.00801	361194
Diagnoses - main ICD10: K40 Inguinal hernia	-0.01982	0.05858	-0.3383	0.7351	0.02129	0.002885	0.9959	0.008167	361194
Rotator cuff syndrome	-0.03084	0.09035	-0.3413	0.7329	0.00682	0.001412	0.9933	0.007255	361194
Medication for cholesterol;blood pressure;diabetes;or take exogenous hormones: Blood pressure medication	-0.01651	0.04811	-0.3431	0.7315	0.1114	0.006372	1.032	0.01267	193148
Entropion and trichiasis of eyelid	-0.04139	0.1189	-0.3482	0.7277	0.003552	0.001345	0.9968	0.007273	361194
Vitamin and mineral supplements: Vitamin C	-0.0263	0.07436	-0.3536	0.7236	0.0129	0.001601	0.9966	0.00747	359245
Treatment/medication code: atorvastatin	-0.02273	0.06346	-0.3582	0.7202	0.01369	0.002254	1.033	0.01264	361141
Diagnoses - main ICD10: T81 Complications of procedures;not elsewhere classified	-0.04552	0.1265	-0.3597	0.7191	0.003527	0.001218	1.004	0.00678	361194
Type of special diet followed: Other	-0.04833	0.1342	-0.36	0.7188	0.01735	0.009961	0.9965	0.006915	51427
Blood clot;DVT;bronchitis;emphysema;asthma;rhinitis;eczema;allergy diagnosed by doctor: Asthma	-0.01547	0.04282	-0.3612	0.7179	0.05821	0.00723	1.025	0.01809	360527
Father's age at death	-0.02516	0.06956	-0.3616	0.7176	0.02663	0.002796	1.01	0.008341	266231
Olecranon bursitis	-0.05755	0.157	-0.3666	0.7139	0.002416	0.001209	0.9925	0.007101	361194
Treatment/medication code: prednisolone	-0.04148	0.1131	-0.3667	0.7138	0.00398	0.001393	0.9914	0.007334	361141
Psoriasis	-0.03856	0.1047	-0.3684	0.7126	0.003335	0.001557	0.9965	0.008194	361194
Diagnoses - main ICD10: L40 Psoriasis	-0.03856	0.1047	-0.3684	0.7126	0.003335	0.001557	0.9965	0.008194	361194
Job SOC coding: Receptionists	-0.04758	0.1285	-0.3704	0.7111	0.01474	0.005665	0.9909	0.007388	91149
Why stopped smoking: Doctor's advice	-0.03644	0.09801	-0.3718	0.7101	0.01874	0.005175	0.9976	0.006168	88516
Completion status of test: Fully completed	-0.04476	0.1202	-0.3723	0.7097	0.02128	0.01014	1.003	0.007514	54007
Diagnoses - main ICD10: Z09 Follow-up examination after treatment for conditions other than malignant neoplasms	-0.04252	0.114	-0.3731	0.7091	0.00492	0.001471	0.9995	0.006914	361194
IPF (All Biobanks)	-0.02882	0.07671	-0.3758	0.7071	0.002965	0.0005181	1.001	0.009135	1254748
Non-cancer illness code;self-reported: multiple sclerosis	-0.04682	0.1231	-0.3802	0.7038	0.003356	0.001403	1.015	0.007322	361141
Fractured/broken bones in last 5 years	-0.02452	0.06361	-0.3855	0.6999	0.01695	0.001919	1.011	0.008142	359241
Diagnoses - main ICD10: H80 Otosclerosis	-0.04505	0.116	-0.3884	0.6977	0.004888	0.001639	0.9867	0.008342	361194
6mm strong meridian (left)	-0.01655	0.04259	-0.3887	0.6975	0.3643	0.02539	1.057	0.0154	65551
Job coding: general office assistant/clerk;clerical officer;clerk-typist;office supervisor;press/newspaper corrector/reader	-0.05394	0.1386	-0.3893	0.697	0.01306	0.005679	0.9979	0.00823	89866
Other dorsopathies;not elsewhere classified	-0.05645	0.1439	-0.3923	0.6948	0.002226	0.001321	0.9895	0.008114	361194
Diagnoses - main ICD10: M53 Other dorsopathies;not elsewhere classified	-0.05645	0.1439	-0.3923	0.6948	0.002226	0.001321	0.9895	0.008114	361194
Bread type: Brown	-0.02799	0.07095	-0.3945	0.6932	0.009978	0.001621	1.006	0.00737	348424
Nerve;nerve root and plexus disorders	-0.02257	0.05645	-0.3998	0.6893	0.01772	0.001861	1.012	0.008143	361194
Medication for pain relief;constipation;heartburn: Aspirin	-0.02089	0.05207	-0.4011	0.6883	0.02366	0.002081	1.011	0.007717	357084
Treatment/medication code: quinine	-0.04002	0.09805	-0.4082	0.6831	0.00575	0.001576	1.007	0.00836	361141
logMAR;final (left)	-0.03808	0.09273	-0.4107	0.6813	0.02952	0.006411	1	0.007577	79239
ECG;heart rate	-0.02593	0.06196	-0.4186	0.6755	0.08886	0.01282	1.017	0.008223	53777
3mm strong meridian (right)	-0.01628	0.03886	-0.419	0.6752	0.327	0.0233	1.062	0.01662	75410
6mm cylindrical power (left)	-0.03225	0.07694	-0.4191	0.6751	0.04596	0.007534	1.011	0.006307	65551
6mm weak meridian (right)	-0.01742	0.04139	-0.4208	0.6739	0.363	0.02512	1.063	0.01511	66256
Illnesses of siblings: Diabetes	-0.02853	0.06649	-0.4291	0.6679	0.02001	0.002116	1.01	0.007396	280211
Forced expiratory volume in 1-second (FEV1);predicted	-0.01345	0.03117	-0.4316	0.6661	0.4647	0.02874	1.069	0.02694	117241
6mm regularity index (right)	-0.04065	0.09384	-0.4331	0.6649	0.0535	0.01251	0.9975	0.00751	41455
Platelet count	-0.01342	0.03091	-0.4343	0.6641	0.2377	0.01956	0.9975	0.02781	173510
6mm strong meridian (right)	-0.01753	0.04005	-0.4377	0.6616	0.3544	0.02505	1.066	0.0158	66256
TNF-Related Apoptosis-Inducing Ligand	-0.1517	0.3438	-0.4413	0.659	0.02775	0.0556	1.012	0.01084	8293
Diagnoses - main ICD10: N47 Redundant prepuce;phimosis and paraphimosis	-0.05579	0.1257	-0.4437	0.6572	0.003342	0.00153	0.9957	0.007317	361194
Other arthrosis	-0.04351	0.09799	-0.444	0.6571	0.005433	0.001701	1.012	0.008476	361194
Job SOC coding: General office assistants/clerks	-0.0629	0.1412	-0.4453	0.6561	0.01268	0.005522	0.9968	0.008114	91149
Inverse distance to the nearest major road	-0.07449	0.1654	-0.4504	0.6524	0.001965	0.001424	0.9943	0.006868	356078
Diagnoses - main ICD10: K35 Acute appendicitis	-0.06154	0.1364	-0.4513	0.6518	0.003348	0.001381	1.001	0.007321	361194
Non-cancer illness code;self-reported: hiv/aids	-0.05948	0.1317	-0.4517	0.6515	0.003605	0.001387	0.9833	0.007891	361141
Diagnoses - main ICD10: N81 Female genital prolapse	-0.02736	0.06057	-0.4517	0.6515	0.01293	0.001781	1.022	0.007776	361194
Diagnoses - main ICD10: R55 Syncope and collapse	-0.04023	0.08885	-0.4527	0.6507	0.006112	0.001313	1.003	0.007223	361194
Haematocrit percentage	-0.01591	0.03498	-0.4549	0.6492	0.1373	0.01179	1.169	0.03862	350475
Diagnoses - main ICD10: M65 Synovitis and tenosynovitis	-0.04422	0.09692	-0.4563	0.6482	0.005751	0.001409	0.9911	0.006538	361194
Chest pain or discomfort when walking uphill or hurrying	-0.04607	0.1002	-0.4598	0.6456	0.0422	0.01068	1.013	0.006597	44867
Mean platelet (thrombocyte) volume	-0.01149	0.02464	-0.4664	0.6409	0.2827	0.0338	1.3	0.08532	350470
6mm weak meridian (left)	-0.02059	0.04385	-0.4695	0.6387	0.3753	0.02642	1.05	0.01539	65551
Treatment/medication code: isosorbide mononitrate	-0.05339	0.1135	-0.4702	0.6382	0.003769	0.001385	0.9954	0.007363	361141
Gap coding: Full-time or part-time education	-0.05239	0.1108	-0.4728	0.6364	0.01997	0.006981	1.009	0.00703	68899
Venous thromboembolism	-0.03043	0.06414	-0.4745	0.6352	0.01264	0.002348	1.001	0.01097	361194
Non-cancer illness code;self-reported: spine arthritis/spondylitis	-0.06023	0.1263	-0.477	0.6334	0.002961	0.001338	1.003	0.00691	361141
Cancer code;self-reported: malignant melanoma	-0.0459	0.09595	-0.4784	0.6324	0.005625	0.001677	0.9908	0.007867	361141
Longest period of depression	-0.1021	0.2131	-0.4793	0.6317	0.006456	0.009546	0.9978	0.007421	50664
Birth weight	-0.01766	0.03639	-0.4852	0.6275	0.1012	0.005817	1.035	0.01245	205475
Palmar fascial fibromatosis [Dupuytren]	-0.02918	0.05958	-0.4899	0.6242	0.0155	0.002626	1.021	0.01473	361194
Qualifications: CSEs or equivalent	-0.0254	0.05105	-0.4976	0.6187	0.02009	0.001901	1.014	0.008251	357549
Diagnoses - main ICD10: I84 Haemorrhoids	-0.03769	0.07553	-0.4991	0.6177	0.009324	0.001643	1.013	0.008001	361194
Job SOC coding: Other goods handling and storage occupations n.e.c.	-0.09255	0.1852	-0.4998	0.6172	0.00545	0.005523	0.9969	0.007081	91149
Milk type used: Full cream	-0.03098	0.06177	-0.5016	0.6159	0.01439	0.001823	1.011	0.007798	360806
Started insulin within one year diagnosis of diabetes	-0.05945	0.1178	-0.5045	0.6139	0.1307	0.04304	1.005	0.008819	16415
Protein	-0.07479	0.1444	-0.5178	0.6046	0.01808	0.01005	1.01	0.006858	51453
Diagnoses - main ICD10: N92 Excessive;frequent and irregular menstruation	-0.05257	0.1006	-0.5228	0.6011	0.006718	0.001476	1.003	0.007185	361194
Adopted as a child	-0.05189	0.09912	-0.5235	0.6006	0.005686	0.001325	0.9964	0.006967	360450
Non-cancer illness code;self-reported: asthma	-0.02297	0.04372	-0.5254	0.5993	0.05905	0.00742	1.026	0.01842	361141
Illnesses of siblings: Chronic bronchitis/emphysema	-0.05518	0.1049	-0.526	0.5989	0.006729	0.001989	1.003	0.007376	279496
Diagnoses - main ICD10: S82 Fracture of lower leg;including ankle	-0.08405	0.1585	-0.5303	0.5959	0.002381	0.001506	1.005	0.006645	361194
Waking too early	-0.05258	0.09814	-0.5357	0.5922	0.04011	0.01005	1.006	0.006281	45540
Longest period spent worried or anxious	-0.06591	0.123	-0.5361	0.5919	0.04106	0.02075	0.996	0.00701	24738
Ever addicted to alcohol	-0.07627	0.1418	-0.5379	0.5907	0.1607	0.07452	1.002	0.006689	6514
IL10	-0.223	0.4136	-0.5393	0.5897	0.02552	0.06354	1.008	0.009908	8293
Red blood cell (erythrocyte) distribution width	-0.02319	0.04292	-0.5402	0.5891	0.1361	0.01308	1.038	0.03593	350473
Fractured bone site(s): Arm	-0.064	0.1184	-0.5403	0.589	0.004537	0.001284	1	0.007135	359241
Bone fractures	-0.02964	0.05472	-0.5417	0.588	0.02383	0.002022	1.005	0.009155	426824
Age diabetes diagnosed	-0.1295	0.2389	-0.542	0.5878	0.03427	0.03099	1.014	0.007138	16166
Reason for reducing amount of alcohol drunk: Illness or ill health	-0.05625	0.1029	-0.5466	0.5847	0.01289	0.003709	1.006	0.007332	134033
Treatment/medication code: multivitamin+mineral preparations	-0.09367	0.1688	-0.5548	0.579	0.001657	0.00137	1.011	0.006633	361141
Fat	-0.06054	0.1084	-0.5587	0.5764	0.04059	0.0109	1.002	0.007125	51453
Non-cancer illness code;self-reported: urinary frequency / incontinence	-0.07808	0.1386	-0.5635	0.5731	0.002605	0.0014	0.9934	0.007342	361141
Doctor diagnosed sarcoidosis	-0.06431	0.1138	-0.5651	0.572	0.01218	0.005523	0.9974	0.007475	91787
Diagnoses - main ICD10: Z47 Other orthopaedic follow-up care	-0.06712	0.1187	-0.5655	0.5717	0.003769	0.001437	0.9999	0.007149	361194
Cancer code;self-reported: squamous cell carcinoma	-0.07905	0.1394	-0.567	0.5707	0.002137	0.001323	0.9949	0.006935	361141
Difficulty concentrating during worst period of anxiety	-0.09677	0.1692	-0.572	0.5673	0.02714	0.01444	1.003	0.007206	34879
Saturated fat	-0.07079	0.1234	-0.5738	0.5661	0.03383	0.009849	1.006	0.006548	51453
Nitrogen dioxide air pollution; 2007	-0.03464	0.06038	-0.5738	0.5661	0.02253	0.001903	1.076	0.008088	356078
Fractured bone site(s): Other bones	-0.04901	0.08508	-0.576	0.5646	0.007795	0.001694	1.001	0.007604	359241
Non-cancer illness code;self-reported: ulcerative colitis	-0.05736	0.09851	-0.5823	0.5604	0.006013	0.001575	1.016	0.007939	361141
Non-cancer illness code;self-reported: peripheral vascular disease	-0.07374	0.1266	-0.5825	0.5602	0.003038	0.001469	0.9847	0.00772	361141
Treatment/medication code: beclometasone	-0.06315	0.1072	-0.5892	0.5557	0.004062	0.001547	0.9992	0.007203	361141
Treatment/medication code: gaviscon liquid	-0.08113	0.1355	-0.5986	0.5494	0.002297	0.00139	1.001	0.007407	361141
Treatment/medication code: chlorphenamine	-0.08563	0.1425	-0.6011	0.5477	0.002841	0.001259	0.9896	0.007644	361141
Non-cancer illness code;self-reported: diverticular disease/diverticulitis	-0.03824	0.06331	-0.604	0.5458	0.0125	0.001615	0.9911	0.007916	361141
Non-cancer illness code;self-reported: hyperthyroidism/thyrotoxicosis	-0.05644	0.09266	-0.6091	0.5424	0.007186	0.001878	1.006	0.008118	361141
Ever had hysterectomy (womb removed)	-0.0518	0.08482	-0.6107	0.5414	0.02441	0.003189	1.001	0.007669	171413
Treatment/medication code: calcium carbonate+cholecalciferol 1.25g/5micrograms tablet	-0.07425	0.1215	-0.6109	0.5412	0.004679	0.0016	0.9761	0.009319	361141
Type milk consumed: wholemilk	-0.08345	0.1364	-0.6119	0.5406	0.02523	0.01017	0.9964	0.007291	51427
Job SOC coding: Personal assistants and other secretaries	-0.06036	0.09853	-0.6127	0.5401	0.02227	0.005453	0.9897	0.00672	91149
Doctor diagnosed hayfever or allergic rhinitis	-0.03436	0.05543	-0.6199	0.5353	0.08065	0.009883	1.006	0.009274	91787
Illnesses of siblings: Breast cancer	-0.06666	0.107	-0.6233	0.5331	0.00538	0.001877	1.004	0.007134	279478
Snoring	-0.02175	0.03472	-0.6262	0.5312	0.06049	0.003036	1.012	0.0102	336320
Treatment/medication code: simvastatin	-0.03112	0.04958	-0.6278	0.5301	0.02938	0.00327	1.038	0.02033	361141
Reason for glasses/contact lenses: For a 'squint' or 'turn' in an eye since childhood (called 'strabismus')	-0.07866	0.1253	-0.6279	0.5301	0.003117	0.001347	1.005	0.00748	360677
3mm weak meridian (left)	-0.02686	0.04247	-0.6325	0.5271	0.3475	0.02453	1.05	0.01685	75398
Job coding: all other personal assistants and secretaries	-0.06915	0.1071	-0.6455	0.5186	0.01973	0.005439	0.9912	0.006841	89866
Vitamin and mineral supplements: Vitamin B	-0.05067	0.07849	-0.6456	0.5185	0.008154	0.001526	0.997	0.007348	359245
Job SOC coding: Driving instructors	-0.1008	0.1553	-0.6489	0.5164	0.01153	0.006515	0.986	0.01009	91149
Job coding: driving instructor;hgv instructor	-0.1076	0.1646	-0.6535	0.5134	0.009946	0.006679	0.9862	0.01054	89866
How are people in household related to participant: Mother and/or father	-0.09937	0.152	-0.6539	0.5132	0.002642	0.001334	1.004	0.007116	358963
Treatment/medication code: ventolin 100micrograms inhaler	-0.04018	0.06137	-0.6547	0.5126	0.01846	0.002705	1.004	0.00964	361141
Granulocyte-colony stimulating factor	-0.1701	0.2554	-0.6659	0.5055	0.043	0.05528	1.005	0.007958	8293
Diagnoses - main ICD10: K21 Gastro-oesophageal reflux disease	-0.05056	0.07572	-0.6678	0.5043	0.01011	0.001409	0.9994	0.006301	361194
Energy	-0.07267	0.1084	-0.6706	0.5025	0.03848	0.01049	1.006	0.007139	51453
Diagnoses - main ICD10: K57 Diverticular disease of intestine	-0.03523	0.05222	-0.6745	0.5	0.02265	0.00199	1.003	0.008837	361194
Headaches for 3+ months	-0.04476	0.06625	-0.6755	0.4993	0.05467	0.007548	1.004	0.007231	70181
Doctor diagnosed asthma	-0.04155	0.06109	-0.6801	0.4964	0.07093	0.01177	0.994	0.009605	91787
Non-cancer illness code;self-reported: pulmonary embolism +/- dvt	-0.05767	0.08452	-0.6823	0.4951	0.006373	0.001435	1.008	0.007373	361141
Job involved shift work: Yes	-0.06102	0.08933	-0.6831	0.4946	0.03268	0.005459	0.9943	0.006827	91149
Non-cancer illness code;self-reported: iron deficiency anaemia	-0.08018	0.1167	-0.6873	0.4919	0.003403	0.001266	0.9929	0.00663	361141
Treatment/medication code: aspirin	-0.03594	0.05171	-0.6951	0.487	0.0225	0.001968	1.013	0.007392	361141
Major coronary heart disease event	-0.04201	0.06038	-0.6957	0.4866	0.02107	0.002238	0.9916	0.009028	361194
Major coronary heart disease event excluding revascularizations	-0.04201	0.06038	-0.6957	0.4866	0.02107	0.002238	0.9916	0.009028	361194
Eotaxin	-0.08521	0.1222	-0.6974	0.4856	0.1416	0.06228	1.002	0.008589	8293
Type of accommodation lived in: Sheltered accommodation	-0.09351	0.1339	-0.6984	0.4849	0.002107	0.00147	0.9988	0.007925	360088
Diagnoses - main ICD10: K60 Fissure and fistula of anal and rectal regions	-0.06261	0.08944	-0.7	0.4839	0.00532	0.001338	0.9924	0.006716	361194
Diagnoses - main ICD10: H33 Retinal detachments and breaks	-0.05989	0.08538	-0.7015	0.483	0.008538	0.001627	1.005	0.007781	361194
Reason for reducing amount of alcohol drunk: Financial reasons	-0.08398	0.1194	-0.7031	0.482	0.007932	0.003954	1.003	0.007222	134033
Glucose	-0.0247	0.03511	-0.7036	0.4817	0.07974	0.01587	1.092	0.02777	366759
Mean sphered cell volume	-0.02194	0.031	-0.7078	0.4791	0.1937	0.01918	1.16	0.04773	344729
DVT of lower extremities and pulmonary embolism	-0.04665	0.06579	-0.709	0.4783	0.01111	0.002144	1.006	0.01053	361194
Systemic lupus erythematosus	-0.04796	0.06712	-0.7145	0.4749	0.3101	0.04803	1.111	0.02309	30604
Job coding: primary /junior school teacher or teaching professional;nursery school teacher (including head teacher)	-0.09036	0.1261	-0.7165	0.4737	0.02119	0.005498	0.9979	0.00731	89866
Light smokers;at least 100 smokes in lifetime	-0.04233	0.05892	-0.7186	0.4724	0.07348	0.007993	1.008	0.007834	97021
Weight change during worst episode of depression: Lost weight	-0.07196	0.09915	-0.7258	0.468	0.02688	0.009894	1.006	0.0084	56571
Non-cancer illness code;self-reported: helicobacter pylori	-0.1134	0.1558	-0.7281	0.4666	0.001965	0.00119	0.9995	0.006546	361141
Diagnoses - main ICD10: E11 Non-insulin-dependent diabetes mellitus	-0.08398	0.115	-0.7304	0.4651	0.003433	0.001278	1.002	0.006902	361194
Job coding: chemist (analytic;developmental;industrial;research)	-0.09837	0.1341	-0.7334	0.4633	0.01174	0.005582	0.9928	0.007663	89866
BMI	-0.02113	0.02844	-0.7429	0.4576	0.09293	0.005445	0.6532	0.009593	339224
IPF (EUR Biobanks)	-0.06474	0.08702	-0.7439	0.4569	0.003225	0.0006501	1.001	0.009168	953873
Tobacco smoking: Ex-smoker	-0.04615	0.06154	-0.7499	0.4533	0.07541	0.008576	1.003	0.008834	91353
Spread type: Never/rarely use spread	-0.03965	0.05267	-0.7529	0.4515	0.0218	0.001805	1.009	0.007234	360291
Consecutive night shifts during mixed shift periods	-0.1399	0.1853	-0.755	0.4503	0.02596	0.02221	0.9962	0.006846	19344
Cylindrical power (right)	-0.06423	0.08492	-0.7564	0.4494	0.0313	0.006453	1.008	0.006863	77983
Illnesses of father: Stroke	-0.08149	0.1077	-0.7569	0.4491	0.004453	0.001509	1.01	0.006438	314801
Particulate matter air pollution (pm2.5) absorbance; 2010	-0.06152	0.08065	-0.7628	0.4456	0.008999	0.001606	1.04	0.007555	329886
Trigger finger	-0.07697	0.1009	-0.7629	0.4455	0.005755	0.001549	0.9956	0.006978	361194
Blood clot;DVT;bronchitis;emphysema;asthma;rhinitis;eczema;allergy diagnosed by doctor: Blood clot in the lung	-0.06461	0.08465	-0.7633	0.4453	0.006713	0.001435	1.008	0.007317	360527
Ankle spacing width (right)	-0.02495	0.03247	-0.7684	0.4422	0.2978	0.01536	1.044	0.01232	114614
Ever addicted to any substance or behaviour	-0.08138	0.1056	-0.7708	0.4408	0.01985	0.00464	0.998	0.008065	116746
Hair colour (natural;before greying): Blonde	-0.02162	0.028	-0.7722	0.44	0.1096	0.0181	1.098	0.06237	360270
Job SOC coding: Primary and nursery education teaching professionals	-0.09898	0.1281	-0.7725	0.4398	0.02007	0.005398	1	0.007322	91149
Low back pain	-0.0686	0.08801	-0.7794	0.4358	0.01066	0.001516	0.9904	0.007472	361194
Type 2 diabetes	-0.0949	0.12	-0.7907	0.4291	0.003208	0.001278	1.002	0.006772	361194
Height	-0.02103	0.02636	-0.798	0.4249	0.3586	0.01886	1.158	0.03028	253288
Retinal detachment with retinal break	-0.104	0.1294	-0.8036	0.4216	0.003985	0.001383	0.9993	0.006845	361194
Basophill percentage	-0.03746	0.04631	-0.8088	0.4186	0.03412	0.005023	1.023	0.0172	349861
Hair colour (natural;before greying): Other	-0.06917	0.08541	-0.8099	0.418	0.005918	0.001777	0.9957	0.006328	360270
Destinations on discharge from hospital (recoded): Usual Place of residence: Living with relatives	-0.07801	0.0957	-0.8152	0.415	0.005703	0.001623	1.118	0.008018	359439
Age when last took cannabis	-0.1154	0.1414	-0.8163	0.4143	0.03673	0.01934	0.9978	0.006888	25698
Treatment/medication code: gliclazide	-0.0647	0.07891	-0.8199	0.4123	0.01038	0.001539	1.017	0.007826	361141
Non-cancer illness code;self-reported: retinal detachment	-0.1297	0.1581	-0.8204	0.412	0.002318	0.001326	1.009	0.007037	361141
C-reactive protein	-0.03231	0.03931	-0.8219	0.4112	0.1748	0.03564	1.302	0.1187	400094
Age asthma diagnosed by doctor	-0.08079	0.09744	-0.8292	0.407	0.2194	0.05649	0.9938	0.007474	11717
Other and unspecified glaucoma	-0.09115	0.1098	-0.8298	0.4067	0.004066	0.001416	0.9931	0.006971	361194
Non-cancer illness code;self-reported: other abdominal problem	-0.1067	0.1285	-0.83	0.4065	0.002441	0.001401	0.9911	0.007575	361141
Reticulocyte count	-0.02976	0.03584	-0.8303	0.4063	0.1923	0.02183	0.9917	0.03605	173513
Diagnoses - main ICD10: R31 Unspecified haematuria	-0.06937	0.08274	-0.8384	0.4018	0.006542	0.001463	1.002	0.006546	361194
Diseases of the genitourinary system	-0.05068	0.06029	-0.8406	0.4006	0.01682	0.001866	1.011	0.007778	361194
Polyunsaturated fat	-0.1061	0.1256	-0.8444	0.3984	0.02091	0.01015	1.003	0.006846	51453
Medication for cholesterol;blood pressure or diabetes: Insulin	-0.1135	0.1341	-0.8465	0.3973	0.008247	0.003553	1.013	0.00838	165340
Diagnoses - main ICD10: Z03 Medical observation and evaluation for suspected diseases and conditions	-0.1095	0.129	-0.8488	0.396	0.004156	0.001238	0.992	0.006842	361194
Why stopped smoking: Illness or ill health	-0.09812	0.1156	-0.8489	0.3959	0.01521	0.005647	1.005	0.007677	88516
Treatment/medication code: insulin product	-0.08285	0.09716	-0.8527	0.3938	0.006956	0.001893	1.017	0.009014	361141
Used an inhaler for chest within last hour	-0.09973	0.1166	-0.8555	0.3923	0.003524	0.00156	1.001	0.007189	331625
Treatment/medication code: ezetimibe	-0.08185	0.0951	-0.8606	0.3894	0.00585	0.001502	1.003	0.007538	361141
Hernia	-0.04764	0.05509	-0.8647	0.3872	0.01706	0.002471	1.016	0.007965	361194
Diagnoses - main ICD10: R51 Headache	-0.1247	0.1441	-0.8655	0.3868	0.00363	0.001328	1.013	0.00683	361194
Diastolic blood pressure;automated reading	-0.03476	0.04004	-0.8683	0.3852	0.1338	0.005718	1.055	0.01699	340162
Visual disturbances	-0.1278	0.1469	-0.8703	0.3841	0.002631	0.001292	0.993	0.007618	361194
Diagnoses - main ICD10: H53 Visual disturbances	-0.1278	0.1469	-0.8703	0.3841	0.002631	0.001292	0.993	0.007618	361194
Medication for cholesterol;blood pressure;diabetes;or take exogenous hormones: Insulin	-0.1033	0.1182	-0.8742	0.382	0.007478	0.002505	1.005	0.00702	193148
POAG (EUR Biobanks)	-0.03997	0.04569	-0.8747	0.3817	0.00905	0.0007807	0.9922	0.0104	1172905
Former alcohol drinker	-0.07737	0.08817	-0.8775	0.3802	0.1126	0.02099	0.9995	0.006733	23745
#Other joint disorders	-0.05619	0.06352	-0.8846	0.3764	0.01968	0.002235	1.004	0.008062	361194
Non-cancer illness code;self-reported: hiatus hernia	-0.07552	0.08527	-0.8857	0.3758	0.007622	0.001302	1.033	0.006982	361141
Potassium in urine	-0.0399	0.04484	-0.8898	0.3736	0.03907	0.002466	1.004	0.008792	350053
Monocyte count	-0.03219	0.03609	-0.892	0.3724	0.2023	0.02678	1.024	0.03307	173500
Fibromyalgia related co-morbidities	-0.1123	0.125	-0.8985	0.3689	0.00315	0.001348	1.007	0.006452	361194
Difficulty stopping worrying during worst period of anxiety	-0.1281	0.1423	-0.8999	0.3682	0.02241	0.01298	1.002	0.006863	35523
FI3 : word interpolation	-0.05013	0.05563	-0.9013	0.3675	0.08114	0.005631	1.007	0.008263	116815
Treatment/medication code: sodium cromoglicate	-0.1067	0.1183	-0.9015	0.3673	0.003424	0.001436	0.9805	0.00795	361141
Job coding: restaurant or catering manager;restaurateur; canteen manager; takeaway food shop manager	-0.1073	0.1183	-0.9065	0.3647	0.01184	0.005569	0.9836	0.00717	89866
Diagnoses - main ICD10: C67 Malignant neoplasm of bladder	-0.1299	0.1424	-0.9123	0.3616	0.003292	0.001546	0.9982	0.006826	361194
Hallux rigidus	-0.094	0.103	-0.9125	0.3615	0.004874	0.001498	0.9956	0.007682	361194
Job SOC coding: Chemists	-0.1114	0.122	-0.9126	0.3615	0.01413	0.005419	0.9904	0.007556	91149
Gonarthrosis [arthrosis of knee](FG)	-0.05402	0.05894	-0.9164	0.3595	0.02377	0.00214	1.006	0.009382	361194
Diagnoses - main ICD10: M17 Gonarthrosis [arthrosis of knee]	-0.05402	0.05894	-0.9164	0.3595	0.02377	0.00214	1.006	0.009382	361194
Non-cancer illness code;self-reported: eczema/dermatitis	-0.07295	0.07947	-0.918	0.3586	0.009063	0.002498	1.017	0.00764	361141
Certain infectious and parasitic diseases	-0.1034	0.1122	-0.9213	0.3569	0.00376	0.0016	0.9998	0.0077	361194
Lymphocyte count	-0.04101	0.04447	-0.9223	0.3564	0.05642	0.005007	1.037	0.01681	349856
Non-cancer illness code;self-reported: chronic obstructive airways disease/copd	-0.08782	0.09501	-0.9243	0.3553	0.005502	0.001414	0.9926	0.00697	361141
Diagnoses - main ICD10: D86 Sarcoidosis	-0.1104	0.1185	-0.9317	0.3515	0.003225	0.001587	0.9983	0.008465	361194
Non-cancer illness code;self-reported: high cholesterol	-0.03861	0.0414	-0.9325	0.3511	0.04353	0.007505	1.081	0.04736	361141
Neck/shoulder pain for 3+ months	-0.1062	0.1138	-0.933	0.3508	0.02321	0.005898	1.003	0.007548	81276
Cereal type: Other (e.g. Cornflakes;Frosties)	-0.04609	0.0486	-0.9483	0.343	0.03601	0.002363	1.012	0.008108	299898
Non-cancer illness code;self-reported: pneumonia	-0.1352	0.1419	-0.9526	0.3408	0.002568	0.001347	1	0.006786	361141
Retinal detachments and breaks	-0.08225	0.08531	-0.9641	0.335	0.008603	0.001625	1.003	0.007553	361194
Creatinine	-0.03598	0.03731	-0.9642	0.3349	0.2046	0.01608	1.319	0.05394	400761
Carbohydrate	-0.105	0.1088	-0.9654	0.3344	0.03287	0.01032	1.005	0.00709	51453
Non-cancer illness code;self-reported: sarcoidosis	-0.08864	0.09144	-0.9694	0.3323	0.004797	0.001426	0.9959	0.007711	361141
Non-cancer illness code;self-reported: hayfever/allergic rhinitis	-0.05358	0.05447	-0.9837	0.3253	0.02215	0.002553	1.013	0.009863	361141
Non-cancer illness code;self-reported: crohns disease	-0.08898	0.09038	-0.9845	0.3249	0.004983	0.001484	1.004	0.0073	361141
Pain type(s) experienced in last month: Hip pain	-0.05357	0.05428	-0.9869	0.3237	0.0227	0.00188	1.019	0.007798	360391
Illnesses of father: Severe depression	-0.09001	0.09074	-0.992	0.3212	0.007339	0.00163	1.006	0.007177	312437
Diseases of the nervous system	-0.05847	0.05886	-0.9934	0.3205	0.01486	0.001608	1.011	0.007406	361194
Trunk fat-free mass	-0.02583	0.02597	-0.9945	0.32	0.2961	0.01339	1.119	0.03268	354530
Non-cancer illness code;self-reported: psoriasis	-0.0905	0.09085	-0.9961	0.3192	0.006928	0.001744	1.018	0.009118	361141
Vitamin and mineral supplements: Vitamin D	-0.08995	0.09023	-0.9969	0.3188	0.005537	0.001549	0.9965	0.007399	359245
Endocrine;nutritional and metabolic diseases	-0.1278	0.1281	-0.9979	0.3183	0.004138	0.001373	1.004	0.007358	361194
Pulse rate;automated reading	-0.02793	0.0279	-1.001	0.3168	0.149	0.01168	1.035	0.02737	340162
FI11 : antonym	-0.1219	0.1216	-1.002	0.3163	0.1188	0.04025	0.9939	0.006496	12493
Treatment/medication code: symbicort 100/6 turbohaler	-0.1358	0.1349	-1.007	0.3142	0.003195	0.001385	1.013	0.007394	361141
Pallidum volume	-0.08635	0.08541	-1.011	0.312	0.1647	0.04991	0.977	0.008255	30722
Ventricular rate	-0.09492	0.09349	-1.015	0.31	0.1769	0.04944	0.9948	0.007411	10817
Other ILD-related CVD-co-morbidities	-0.1039	0.1022	-1.016	0.3096	0.004183	0.00154	1.006	0.007776	361194
Other disorders affecting eyelid function	-0.148	0.1454	-1.018	0.3088	0.003648	0.001407	0.9786	0.009249	361194
Mean platelet volume	-0.02963	0.02912	-1.018	0.3089	0.2795	0.04006	1.007	0.04562	173502
Worked with materials containing asbestos: Sometimes	-0.09711	0.09497	-1.023	0.3065	0.02399	0.006634	1.002	0.006717	77361
Food weight	-0.07799	0.07623	-1.023	0.3063	0.06287	0.01088	1.005	0.00728	51453
Tinnitus: Yes;now most or all of the time	-0.08241	0.08049	-1.024	0.3059	0.02928	0.004163	1.007	0.006741	117882
IL12p70	-0.2585	0.2525	-1.024	0.306	0.0487	0.07178	1.021	0.01468	8293
Mineral and other dietary supplements: Iron	-0.09837	0.09554	-1.03	0.3032	0.00648	0.00133	0.9963	0.007185	360016
Diagnoses - main ICD10: H65 Nonsuppurative otitis media	-0.1027	0.09971	-1.03	0.3028	0.004194	0.001358	0.9919	0.007054	361194
Non-cancer illness code;self-reported: type 2 diabetes	-0.09949	0.09643	-1.032	0.3022	0.006057	0.001419	1.015	0.007736	361141
Leisure/social activities: Pub or social club	-0.05137	0.04977	-1.032	0.302	0.03306	0.002004	1.01	0.007999	360063
Treatment/medication code: furosemide	-0.1392	0.1346	-1.034	0.3011	0.003939	0.001458	1.01	0.007379	361141
Diagnoses - main ICD10: K20 Oesophagitis	-0.1337	0.1292	-1.035	0.3007	0.002698	0.001208	1.016	0.006565	361194
Mineral and other dietary supplements: Zinc	-0.07249	0.06993	-1.036	0.3	0.01032	0.001571	0.9939	0.006772	360016
Treatment/medication code: omega-3/fish oil supplement	-0.1205	0.1149	-1.049	0.2943	0.003466	0.001316	1.009	0.006837	361141
Treatment/medication code: kapake tablet	-0.1641	0.1565	-1.049	0.2944	0.003223	0.00167	0.9797	0.01022	361141
Illnesses of mother: High blood pressure	-0.0523	0.04973	-1.052	0.293	0.0284	0.002226	1.019	0.008584	333048
Malignant neoplasm of colon	-0.09008	0.08547	-1.054	0.2919	0.00631	0.001411	0.9992	0.007095	361194
Malignant neoplasm of colon	-0.09008	0.08547	-1.054	0.2919	0.00631	0.001411	0.9992	0.007095	361194
Reticulocyte fraction of red cells	-0.03865	0.03663	-1.055	0.2913	0.1904	0.0215	0.9911	0.03677	173514
Mineral and other dietary supplements: None of the above	-0.05149	0.04875	-1.056	0.2909	0.02919	0.002016	1.015	0.008296	360016
Transport type for commuting to job workplace: Walk	-0.0785	0.07423	-1.058	0.2903	0.01748	0.002935	0.9963	0.00712	190832
Fractured bone site(s): Leg	-0.191	0.1803	-1.059	0.2896	0.001631	0.001344	0.9978	0.007113	359241
Diagnoses - main ICD10: F31 Bipolar affective disorder	-0.1043	0.09846	-1.059	0.2894	0.006317	0.001475	0.9856	0.007772	361194
Treatment/medication code: bisoprolol	-0.08967	0.08448	-1.061	0.2885	0.006413	0.001327	0.9922	0.00662	361141
Type of special diet followed: Low calorie	-0.1096	0.1032	-1.063	0.288	0.04014	0.009827	0.995	0.0074	51427
Trunk predicted mass	-0.02768	0.02601	-1.064	0.2872	0.2947	0.01333	1.117	0.03254	354494
Diagnoses - main ICD10: C18 Malignant neoplasm of colon	-0.09474	0.08841	-1.072	0.2839	0.00619	0.001532	1.002	0.007186	361194
Never eat eggs;dairy;wheat;sugar: Sugar or foods/drinks containing sugar	-0.05554	0.05134	-1.082	0.2793	0.04546	0.002438	1.008	0.009153	359777
Destinations on discharge from hospital (recoded): Transfer to other NHS provider: General ward;young physically disabled;A&E	-0.1792	0.1654	-1.084	0.2784	0.002239	0.001415	1.002	0.007328	359670
Ankle spacing width (left)	-0.03539	0.03254	-1.088	0.2768	0.3	0.01548	1.039	0.01314	114630
Nitrogen dioxide air pollution; 2005	-0.06918	0.0634	-1.091	0.2752	0.02042	0.001851	1.061	0.008037	356078
Job SOC coding: Food;drink and tobacco process operatives	-0.115	0.1052	-1.093	0.2744	0.01826	0.005445	0.9766	0.007723	91149
Diagnoses - main ICD10: D17 Benign lipomatous neoplasm	-0.1314	0.1194	-1.1	0.2711	0.003762	0.001241	1.002	0.006579	361194
Treatment/medication code: ranitidine	-0.1118	0.101	-1.107	0.2682	0.005195	0.001401	0.9985	0.007437	361141
Starchy food consumers	-0.1226	0.1105	-1.11	0.267	0.02586	0.009533	0.9994	0.006586	51427
Treatment/medication code: alendronate sodium	-0.104	0.09358	-1.111	0.2665	0.007143	0.001498	0.9923	0.007419	361141
Treatment/medication code: pantoprazole	-0.1548	0.1393	-1.112	0.2662	0.002572	0.001213	0.9896	0.00648	361141
Non-butter spread type details: Polyunsaturated/sunflower oil based spread (eg: Flora)	-0.1432	0.1287	-1.113	0.2658	0.006613	0.002691	1.002	0.006923	190094
Diagnoses - main ICD10: J84 Other interstitial pulmonary diseases	-0.1239	0.111	-1.116	0.2645	0.004259	0.001475	0.9939	0.008523	361194
Types of transport used (excluding work): None of the above	-0.1313	0.1176	-1.117	0.2641	0.00413	0.001313	0.999	0.006873	359324
Lateral epicondylitis	-0.1466	0.1311	-1.118	0.2635	0.002967	0.001422	0.9947	0.006984	361194
Diagnoses - main ICD10: R35 Polyuria	-0.1517	0.1357	-1.118	0.2635	0.002938	0.001487	1.001	0.007446	361194
Dorsalgia	-0.08193	0.07288	-1.124	0.2609	0.01478	0.001591	0.9921	0.007373	361194
Diagnoses - main ICD10: M54 Dorsalgia	-0.08193	0.07288	-1.124	0.2609	0.01478	0.001591	0.9921	0.007373	361194
Platelet count	-0.03096	0.02751	-1.126	0.2603	0.2486	0.02027	1.185	0.05018	350474
Diseases of the skin and subcutaneous tissue	-0.1138	0.1009	-1.128	0.2594	0.006706	0.001569	1.007	0.007779	361194
Diseases of appendix	-0.1255	0.1108	-1.133	0.2573	0.004932	0.00142	0.9929	0.007131	361194
Diagnoses - main ICD10: I26 Pulmonary embolism	-0.1216	0.1066	-1.141	0.254	0.003862	0.001606	1.008	0.008059	361194
Sleeping too much	-0.1232	0.1074	-1.146	0.2517	0.03608	0.01108	0.9993	0.006939	45540
Plateletcrit	-0.03569	0.03108	-1.148	0.2509	0.2156	0.01965	1.011	0.02314	173508
Actions taken following self-harm: See anyone from psychiatric or mental health services;including liaison services	-0.1165	0.101	-1.153	0.249	0.01202	0.004279	1.006	0.00738	117733
Treatment/medication code: reductil 10mg capsule	-0.1492	0.1292	-1.154	0.2483	0.003394	0.001474	0.9846	0.009297	361141
Job coding: secondary school teacher or teaching professional (including head teacher)	-0.09705	0.08412	-1.154	0.2486	0.02858	0.005451	0.9869	0.00655	89866
Non-cancer illness code;self-reported: osteoporosis	-0.09096	0.07874	-1.155	0.248	0.01313	0.001911	1.004	0.007805	361141
Job SOC coding: Secondary education teaching professionals	-0.09741	0.08408	-1.158	0.2467	0.02872	0.005351	0.9878	0.006565	91149
Monocyte count	-0.03918	0.03356	-1.168	0.243	0.1064	0.01434	1.106	0.03118	349856
Medication for cholesterol;blood pressure;diabetes;or take exogenous hormones: Hormone replacement therapy	-0.09348	0.08003	-1.168	0.2428	0.01667	0.002943	0.9981	0.007539	193148
Treatment/medication code: venlafaxine	-0.1409	0.1202	-1.172	0.2411	0.003391	0.001286	0.9939	0.006793	361141
Mental and behavioural disorders	-0.1008	0.086	-1.173	0.241	0.006426	0.001367	1.001	0.007558	361194
Job SOC coding: Labourers in building and woodworking trades	-0.178	0.1513	-1.176	0.2394	0.01103	0.005291	0.9857	0.006929	91149
Cancer diagnosed by doctor	-0.09752	0.08248	-1.182	0.2371	0.007103	0.001645	1.008	0.007252	359981
Illnesses of mother: Alzheimer's disease/dementia	-0.1101	0.09311	-1.183	0.2368	0.0059	0.002763	1.019	0.0216	331041
Diagnoses - main ICD10: I50 Heart failure	-0.1162	0.09808	-1.184	0.2362	0.005271	0.001312	0.9984	0.007009	361194
High light scatter reticulocyte count	-0.04261	0.03596	-1.185	0.2361	0.1849	0.02051	1.009	0.04281	173488
Heart failure;not strict	-0.111	0.0935	-1.188	0.235	0.005661	0.001342	0.9971	0.006904	361194
Heart failure	-0.111	0.0935	-1.188	0.235	0.005661	0.001342	0.9971	0.006904	strict
Heart failure	-0.111	0.0935	-1.188	0.235	0.005661	0.001342	0.9971	0.006904	361194
Weight;manual entry	-0.1665	0.1398	-1.191	0.2336	0.1565	0.09915	1.004	0.006921	5278
Diagnoses - main ICD10: K76 Other diseases of liver	-0.1372	0.1152	-1.191	0.2338	0.0037	0.00126	0.9957	0.006939	361194
Diagnoses - main ICD10: S52 Fracture of forearm	-0.1041	0.08701	-1.197	0.2314	0.008092	0.001464	1.001	0.006292	361194
Workplace had a lot of diesel exhaust: Sometimes	-0.1127	0.09399	-1.199	0.2303	0.0285	0.005477	0.9992	0.007397	89310
Why stopped smoking: None of the above	-0.08383	0.06984	-1.2	0.23	0.03639	0.005644	0.9969	0.006638	88516
Diagnoses - main ICD10: M20 Acquired deformities of fingers and toes	-0.07992	0.06654	-1.201	0.2297	0.01461	0.001723	0.9905	0.007661	361194
Night shifts worked: This type of shift pattern was not worked during job	-0.1484	0.1232	-1.204	0.2285	0.05007	0.02016	0.994	0.007585	25697
Treatment/medication code: temazepam	-0.1834	0.1522	-1.205	0.2281	0.002687	0.001383	0.9892	0.007479	361141
Mouth/teeth dental problems: Loose teeth	-0.09188	0.0762	-1.206	0.2279	0.01287	0.001601	1.014	0.007465	359841
Non-cancer illness code;self-reported: heart attack/myocardial infarction	-0.06898	0.05713	-1.208	0.2272	0.02092	0.001976	1.007	0.008826	361141
6mm asymmetry angle (right)	-0.07442	0.06157	-1.209	0.2267	0.1206	0.0133	0.9988	0.007868	41390
Qualifications: NVQ or HND or HNC or equivalent	-0.07606	0.0628	-1.211	0.2258	0.01267	0.001724	1.005	0.007759	357549
Mean corpuscular haemoglobin	-0.03916	0.03233	-1.212	0.2257	0.1913	0.02111	1.084	0.04927	350472
Certain infectious and parasitic diseases	-0.1417	0.1166	-1.215	0.2244	0.003256	0.001535	1.002	0.007481	361194
Illnesses of siblings: Stroke	-0.1878	0.1544	-1.216	0.224	0.003258	0.001854	1.008	0.0073	279577
Nitrogen dioxide air pollution; 2006	-0.07896	0.06476	-1.219	0.2227	0.01953	0.001831	1.052	0.007983	356078
Treatment/medication code: levothyroxine sodium	-0.0651	0.05317	-1.224	0.2208	0.03883	0.005065	1.019	0.01402	361141
Age of stopping smoking	-0.1506	0.1226	-1.228	0.2196	0.0366	0.01505	1.006	0.006793	33335
Underlying (primary) cause of death: ICD10: C34.9 Bronchus or lung;unspecified	-0.1647	0.133	-1.238	0.2156	0.1298	0.05455	0.9984	0.007899	9092
Tinnitus: Yes;now some of the time	-0.1525	0.1231	-1.239	0.2153	0.01121	0.004063	0.9953	0.007114	117882
Gas or solid-fuel cooking/heating: None of the above	-0.1378	0.111	-1.242	0.2142	0.003988	0.001418	1.004	0.006707	360066
Treatment/medication code: movicol oral powder	-0.1558	0.1252	-1.245	0.2133	0.003147	0.001278	0.993	0.00728	361141
Pulse wave reflection index	-0.1563	0.1256	-1.245	0.2133	0.009519	0.004317	1.005	0.007028	118850
Diagnoses - main ICD10: D22 Melanocytic naevi	-0.3163	0.2533	-1.249	0.2118	0.001543	0.001439	1.009	0.007564	361194
Whole body water mass	-0.03319	0.02653	-1.251	0.2109	0.2943	0.0128	1.106	0.03029	354834
Easily tired during worst period of anxiety	-0.1255	0.09996	-1.256	0.2091	0.04852	0.01348	0.9999	0.006527	34121
Vascular/heart problems diagnosed by doctor: Heart attack	-0.07243	0.05747	-1.26	0.2075	0.0208	0.001964	1.007	0.008902	360420
Stroke (EUR Biobanks)	-0.09008	0.07126	-1.264	0.2062	0.004151	0.0005784	1.017	0.00823	1039382
Immature fraction of reticulocytes	-0.05047	0.03994	-1.264	0.2063	0.1325	0.01614	1.023	0.04604	173490
STROKE	-0.2078	0.164	-1.267	0.2052	0.002032	0.001362	1.013	0.006715	361194
Whole body fat-free mass	-0.03366	0.02655	-1.268	0.2049	0.2948	0.01287	1.108	0.03037	354808
Diagnoses - main ICD10: K81 Cholecystitis	-0.198	0.1557	-1.272	0.2034	0.002303	0.001254	1.001	0.006742	361194
Illnesses of mother: Bowel cancer	-0.147	0.1151	-1.277	0.2014	0.004661	0.001524	1.002	0.006915	330592
Workplace very noisy: Sometimes	-0.1196	0.0927	-1.29	0.1972	0.02501	0.00562	1.001	0.006654	90777
Tea intake	-0.05109	0.03957	-1.291	0.1966	0.056	0.004065	0.991	0.01156	349376
Stroke (All Biobanks)	-0.08164	0.06323	-1.291	0.1967	0.004355	0.0004891	1.021	0.007684	1370901
Fractured bone site(s): Ankle	-0.1197	0.09272	-1.291	0.1968	0.005163	0.001483	0.9979	0.007053	359241
Treatment/medication code: adcal-d3 1.5g/10micrograms chewable tablet	-0.1491	0.1153	-1.293	0.1959	0.003998	0.001384	0.9952	0.006787	361141
Treatment/medication code: ibuprofen	-0.07188	0.05525	-1.301	0.1933	0.01578	0.001548	1.002	0.006924	361141
Pulse wave Arterial Stiffness index	-0.1134	0.08716	-1.301	0.1934	0.02356	0.004636	1.007	0.007812	118469
Leg pain in calf/calves	-0.1619	0.1243	-1.302	0.1928	0.04754	0.02077	1	0.007133	25567
Destinations on discharge from hospital (recoded): Transfer to other NHS provider	-0.1417	0.1083	-1.309	0.1905	0.003861	0.001438	0.9901	0.007443	359437
Job coding: machine operator;processor;foreman	-0.1379	0.1051	-1.311	0.1897	0.01919	0.005629	0.9759	0.007888	89866
Risk taking	-0.06542	0.04958	-1.32	0.187	0.05181	0.002874	1.014	0.009684	348549
Leg fat-free mass (right)	-0.0366	0.02773	-1.32	0.1869	0.2641	0.01156	1.088	0.0265	354798
Treatment/medication code: xalacom 0.005%/0.5% eye drops	-0.172	0.13	-1.323	0.1857	0.003272	0.00154	0.9968	0.008145	361141
Treatment/medication code: telmisartan	-0.1618	0.1219	-1.327	0.1845	0.003025	0.00144	0.9946	0.007302	361141
Non-cancer illness code;self-reported: mania/bipolar disorder/manic depression	-0.1607	0.1207	-1.331	0.1832	0.00426	0.001417	1.004	0.00661	361141
Diagnoses - main ICD10: Z42 Follow-up care involving plastic surgery	-0.1425	0.1065	-1.338	0.1809	0.004072	0.001418	1.005	0.006662	361194
Diagnoses - main ICD10: K30 Dyspepsia	-0.1721	0.1284	-1.341	0.1799	0.002709	0.001409	1.007	0.007385	361194
Leg predicted mass (right)	-0.03728	0.02777	-1.343	0.1794	0.2643	0.01156	1.088	0.02657	354798
Illnesses of mother: Diabetes	-0.07614	0.05656	-1.346	0.1783	0.01957	0.001892	1.02	0.008477	331142
Depression possibly related to stressful or traumatic event	-0.151	0.1119	-1.349	0.1774	0.02565	0.00802	1.001	0.007272	66334
Any mental disorder	-0.1142	0.0843	-1.355	0.1755	0.00669	0.001453	0.9981	0.007552	361194
Treatment/medication code: beconase 50micrograms nasal spray	-0.2268	0.1668	-1.36	0.1739	0.002034	0.001264	1.006	0.007105	361141
Diseases of the ear and mastoid process	-0.1281	0.09419	-1.36	0.1739	0.004896	0.001385	0.9987	0.007473	361194
Thoughts of death during worst depression	-0.1506	0.1107	-1.361	0.1736	0.02336	0.008151	1.002	0.007251	62648
Diseases of the musculoskeletal system and connective tissue	-0.07871	0.05779	-1.362	0.1732	0.04173	0.002393	1.021	0.009501	361194
Length of longest manic/irritable episode	-0.1778	0.1305	-1.363	0.173	0.05292	0.02262	0.9978	0.006206	19474
Medication for pain relief;constipation;heartburn: Ranitidine (e.g. Zantac)	-0.1395	0.102	-1.367	0.1716	0.005091	0.001404	1.002	0.007034	357084
Gas or solid-fuel cooking/heating: A gas fire that you use regularly in winter time	-0.1401	0.1024	-1.368	0.1713	0.00599	0.001432	1.033	0.007116	360066
Professional informed about depression	-0.1176	0.08577	-1.371	0.1703	0.04126	0.008591	1	0.007262	66302
Actinic keratosis	-0.1641	0.1194	-1.373	0.1696	0.003719	0.001513	0.9977	0.00744	361194
Chest pain felt during physical activity	-0.2474	0.1798	-1.376	0.1687	0.01347	0.008815	1.003	0.007081	54011
Been in serious accident believed to be life-threatening	-0.1475	0.1069	-1.379	0.1678	0.0138	0.004441	1.014	0.007081	117922
Leg predicted mass (left)	-0.03846	0.02786	-1.38	0.1675	0.2633	0.01151	1.079	0.02548	354766
Reticulocyte count	-0.05072	0.03673	-1.381	0.1672	0.07562	0.007111	1.041	0.0233	344729
Leg fat-free mass (left)	-0.03852	0.02783	-1.384	0.1663	0.2633	0.01153	1.079	0.02556	354771
POAG (All Biobanks)	-0.05682	0.0409	-1.389	0.1647	0.00822	0.0006718	0.9957	0.01037	1487447
Vitamin and mineral supplements: Vitamin E	-0.1242	0.08902	-1.395	0.163	0.006434	0.001461	0.9968	0.00718	359245
Diseases of the blood and blood-forming organs and certain disorders involving the immune mechanism	-0.1439	0.1026	-1.402	0.1609	0.004153	0.001372	1.001	0.007083	361194
Diagnoses - main ICD10: M67 Other disorders of synovium and tendon	-0.1896	0.1352	-1.403	0.1607	0.002603	0.001266	1.002	0.007111	361194
High light scatter reticulocyte percentage of red cells	-0.05089	0.03624	-1.404	0.1603	0.1844	0.02022	1.01	0.04386	173489
Triglycerides	-0.05243	0.03729	-1.406	0.1597	0.117	0.0312	0.8373	0.0308	188580
Particulate matter air pollution (pm10); 2010	-0.1682	0.1196	-1.407	0.1594	0.004036	0.001647	1.006	0.007692	329886
Non-cancer illness code;self-reported: hypertension	-0.05411	0.0384	-1.409	0.1588	0.1189	0.00523	1.065	0.01752	361141
Vascular/heart problems diagnosed by doctor: High blood pressure	-0.05528	0.03912	-1.413	0.1576	0.1202	0.005334	1.069	0.01761	360420
Work hours - lumped category: Over 40 hours	-0.1692	0.1191	-1.421	0.1553	0.02997	0.008122	1.001	0.00798	75177
Endometriosis;IBD co-morbidity	-0.137	0.0957	-1.432	0.1522	0.004624	0.001377	0.9921	0.006549	361194
Diagnoses - main ICD10: N80 Endometriosis	-0.137	0.0957	-1.432	0.1522	0.004624	0.001377	0.9921	0.006549	361194
Calcium	-0.1485	0.1035	-1.434	0.1515	0.03689	0.01136	0.9949	0.007334	51453
6mm cylindrical power angle (left)	-0.09754	0.06762	-1.442	0.1492	0.06199	0.008807	1.006	0.007424	65529
Hair colour (natural;before greying): Dark brown	-0.03757	0.02602	-1.444	0.1489	0.1241	0.027	1.058	0.05977	360270
Worked with paints;thinners or glues: Often	-0.3086	0.2136	-1.445	0.1485	0.006097	0.005138	1.017	0.006676	88718
Diagnoses - main ICD10: R53 Malaise and fatigue	-0.2012	0.139	-1.448	0.1477	0.002443	0.001469	0.9969	0.006813	361194
Weight change during worst episode of depression: Gained weight	-0.1222	0.08413	-1.453	0.1463	0.05359	0.009826	1	0.007672	56571
Diagnoses - main ICD10: R32 Unspecified urinary incontinence	-0.2037	0.1392	-1.464	0.1433	0.002433	0.001377	0.9923	0.007495	361194
Treatment/medication code: metformin	-0.07406	0.05028	-1.473	0.1408	0.03095	0.002072	1.03	0.009818	361141
Hallux valgus (acquired)	-0.1008	0.06837	-1.475	0.1403	0.01313	0.001911	1.001	0.008795	361194
Ever had eye surgery	-0.1701	0.1154	-1.475	0.1403	0.01732	0.00584	0.9938	0.006842	79912
Detention categories: Informal;not formally detained	-0.1384	0.09382	-1.475	0.1403	0.004725	0.001385	1.021	0.007723	361194
Illness;injury;bereavement;stress in last 2 years: Death of a close relative	-0.1361	0.09216	-1.477	0.1397	0.00648	0.001555	1.005	0.007375	358836
Injury;poisoning and certain other consequences of external causes	-0.09669	0.06543	-1.478	0.1395	0.01642	0.001706	0.9993	0.007411	361194
NA	-0.1245	0.08417	-1.479	0.139	0.006681	0.001328	0.9955	0.006978	361194
Malignant neoplasm of digestive organs	-0.1245	0.08417	-1.479	0.139	0.006681	0.001328	0.9955	0.006978	361194
Diagnoses - main ICD10: S42 Fracture of shoulder and upper arm	-0.1721	0.116	-1.483	0.1381	0.004023	0.001383	0.9906	0.00703	361194
Been involved in combat or exposed to war-zone	-0.1672	0.1126	-1.484	0.1377	0.01374	0.004316	0.9961	0.007133	117954
Non-cancer illness code;self-reported: sciatica	-0.2415	0.1626	-1.485	0.1375	0.002295	0.001324	1.005	0.006698	361141
Arm predicted mass (right)	-0.04111	0.02767	-1.486	0.1374	0.2623	0.01106	1.088	0.02637	354726
Workplace full of chemical or other fumes: Sometimes	-0.1349	0.09045	-1.491	0.1359	0.02322	0.00556	1.015	0.007029	89060
Diagnoses - main ICD10: H25 Senile cataract	-0.151	0.1008	-1.497	0.1343	0.007527	0.001618	1.01	0.007705	361194
Diagnoses - main ICD10: C25 Malignant neoplasm of pancreas	-0.2445	0.1633	-1.497	0.1345	0.002681	0.001344	0.9788	0.007327	361194
Milk type used: Never/rarely have milk	-0.09737	0.06493	-1.5	0.1337	0.01358	0.001655	1.003	0.006938	360806
Diagnoses - main ICD10: F10 Mental and behavioural disorders due to use of alcohol	-0.1788	0.1191	-1.501	0.1334	0.004277	0.001364	0.9973	0.006854	361194
Arm fat-free mass (right)	-0.04165	0.02754	-1.513	0.1304	0.2629	0.01106	1.086	0.02648	354732
Diagnoses - main ICD10: T39 Poisoning by nonopioid analgesics;antipyretics and antirheumatics	-0.2273	0.1499	-1.516	0.1294	0.002639	0.001479	1.004	0.007053	361194
Non-cancer illness code;self-reported: back problem	-0.1884	0.1237	-1.524	0.1276	0.003237	0.001299	1.009	0.006843	361141
Non-cancer illness code;self-reported: gastro-oesophageal reflux (gord) / gastric reflux	-0.1185	0.07757	-1.528	0.1266	0.009907	0.001457	1.017	0.007052	361141
Mouth/teeth dental problems: Bleeding gums	-0.09485	0.06204	-1.529	0.1263	0.02249	0.001666	1.01	0.007723	359841
Diagnosed with life-threatening illness	-0.1526	0.09981	-1.529	0.1263	0.01535	0.00437	1.005	0.006813	117617
Obesity;other/unspecified	-0.1747	0.1142	-1.53	0.126	0.004538	0.001654	0.9914	0.00774	361194
Diagnoses - main ICD10: K85 Acute pancreatitis	-0.2275	0.1486	-1.531	0.1259	0.002658	0.001307	1.001	0.00705	361194
3mm cylindrical power (left)	-0.09475	0.06177	-1.534	0.125	0.07158	0.007731	1.011	0.00712	75398
Which eye(s) affected by myopia (short sight): Right eye	-0.1748	0.1137	-1.538	0.124	0.04856	0.01457	0.9884	0.006168	29317
Ever heard an un-real voice	-0.1742	0.1132	-1.539	0.1238	0.01155	0.004124	0.9908	0.007487	117503
Workplace very hot: Sometimes	-0.135	0.08766	-1.54	0.1235	0.04026	0.006521	0.999	0.007168	90544
Diagnoses - main ICD10: N43 Hydrocele and spermatocele	-0.1503	0.09719	-1.546	0.1221	0.005589	0.001562	1.004	0.007365	361194
Age angina diagnosed	-0.3287	0.2123	-1.548	0.1216	0.06025	0.04773	0.9993	0.007153	10651
Gamma glutamyltransferase	-0.05234	0.03379	-1.549	0.1213	0.1935	0.02037	1.368	0.05712	400751
Treatment/medication code: gabapentin	-0.2026	0.1307	-1.55	0.1211	0.003163	0.001541	0.998	0.007088	361141
Mean corpuscular volume	-0.04745	0.03058	-1.552	0.1207	0.2211	0.0222	1.147	0.05521	350473
Current employment status: Unemployed	-0.1505	0.09694	-1.553	0.1205	0.005171	0.001522	0.994	0.006802	359931
Back pain for 3+ months	-0.1236	0.07921	-1.56	0.1188	0.04238	0.006027	0.9871	0.007587	90555
Ganglion	-0.2183	0.1395	-1.565	0.1177	0.002733	0.001405	0.9999	0.007359	361194
Medication for pain relief;constipation;heartburn: Ibuprofen (e.g. Nurofen)	-0.08284	0.05269	-1.572	0.1159	0.02002	0.001578	1.005	0.00656	357084
Attendance/disability/mobility allowance: Blue badge	-0.1043	0.06637	-1.572	0.116	0.02265	0.001602	1.009	0.007792	358597
Worked with materials containing asbestos: Often	-0.2186	0.1384	-1.579	0.1143	0.0137	0.006873	0.9986	0.006999	76457
Skin changes due to chronic exposure to nonionizing radiation	-0.1796	0.1136	-1.581	0.1139	0.004321	0.001618	0.9935	0.007861	361194
Diagnoses - main ICD10: L57 Skin changes due to chronic exposure to nonionising radiation	-0.1796	0.1136	-1.581	0.1139	0.004321	0.001618	0.9935	0.007861	361194
White blood cell count	-0.07124	0.04485	-1.589	0.1121	0.192	0.02085	0.9557	0.0223	173515
Workplace very dusty: Sometimes	-0.1537	0.09658	-1.591	0.1116	0.02075	0.005632	1.013	0.006785	89965
Diagnoses - main ICD10: K44 Diaphragmatic hernia	-0.168	0.1055	-1.592	0.1113	0.005769	0.001261	1.013	0.006814	361194
Substances taken for depression: Unprescribed medication (more than once)	-0.1884	0.118	-1.596	0.1104	0.01051	0.004091	0.996	0.006861	117763
Activities undertaken to treat depression: Other therapeutic activities such as mindfulness;yoga or art classes	-0.1322	0.0826	-1.601	0.1094	0.02719	0.005024	1	0.007828	117763
Starch	-0.1925	0.1194	-1.612	0.1069	0.02747	0.009439	1.005	0.006834	51453
Vascular/heart problems diagnosed by doctor: Angina	-0.09153	0.05655	-1.619	0.1056	0.02404	0.002392	1.02	0.008952	360420
Treatment/medication code: nicorandil	-0.2227	0.1373	-1.621	0.1049	0.002829	0.001319	1.012	0.007271	361141
Treatment/medication code: oxybutynin	-0.2385	0.1469	-1.623	0.1046	0.002592	0.001395	0.9898	0.006376	361141
Non-cancer illness code;self-reported: osteoarthritis	-0.09919	0.06113	-1.623	0.1047	0.01954	0.001804	1.016	0.008408	361141
Granulocyte percentage of myeloid white cells	-0.06252	0.03832	-1.632	0.1027	0.1728	0.02245	1	0.02904	173485
Speech-reception-threshold (SRT) estimate (left)	-0.1425	0.08705	-1.637	0.1015	0.01981	0.004171	1.007	0.006622	114811
Job SOC coding: NCOs and other ranks	-0.234	0.1428	-1.639	0.1012	0.01222	0.004949	1.003	0.006377	91149
Treatment/medication code: amitriptyline	-0.1471	0.08905	-1.652	0.09855	0.007166	0.001394	1.008	0.006816	361141
Tobacco smoking: Occasionally	-0.2341	0.1415	-1.655	0.09802	0.01205	0.004977	0.9924	0.00701	91353
Never eat eggs;dairy;wheat;sugar: Eggs or foods containing eggs	-0.1243	0.07486	-1.66	0.09691	0.008154	0.0015	0.9955	0.007147	359777
Basal metabolic rate	-0.04502	0.02709	-1.662	0.09651	0.2819	0.01223	1.095	0.02815	354825
Crohn's disease (CD)	-0.0773	0.04645	-1.664	0.09605	0.3365	0.03641	1.015	0.01067	20883
Other specific joint derangements/joint disorders	-0.243	0.1457	-1.668	0.09531	0.003583	0.001556	1.015	0.007264	361194
Treatment/medication code: lansoprazole	-0.1106	0.06627	-1.669	0.09514	0.01175	0.00168	1.01	0.007993	361141
Non-cancer illness code;self-reported: hypothyroidism/myxoedema	-0.08232	0.04919	-1.674	0.09423	0.05244	0.006409	1.032	0.01616	361141
Stomach/abdominal pain for 3+ months	-0.2276	0.135	-1.686	0.09174	0.03403	0.01635	1.002	0.006832	29747
How are people in household related to participant: Grandchild	-0.2565	0.1512	-1.697	0.08976	0.00282	0.001251	1.005	0.00679	358963
Spread type: Other type of spread/margarine	-0.08033	0.0473	-1.698	0.08946	0.03075	0.001998	0.9949	0.007319	360291
Non-cancer illness code;self-reported: urinary tract infection/kidney infection	-0.1651	0.09709	-1.7	0.08913	0.004353	0.001243	0.9814	0.00703	361141
Illness;injury;bereavement;stress in last 2 years: Serious illness;injury or assault of a close relative	-0.1364	0.07973	-1.711	0.08711	0.01132	0.001669	1.006	0.007486	358836
Ankle spacing width	-0.04852	0.02831	-1.714	0.08651	0.2978	0.01494	1.072	0.02094	206589
Diagnoses - main ICD10: M25 Other joint disorders;not elsewhere classified	-0.2525	0.146	-1.729	0.08377	0.003366	0.001505	1.011	0.006969	361194
Diagnoses - main ICD10: E66 Obesity	-0.211	0.122	-1.73	0.08365	0.003833	0.001548	0.9939	0.00752	361194
Reticulocyte percentage	-0.06561	0.03783	-1.734	0.08286	0.0639	0.006275	1.035	0.02163	344728
Mouth/teeth dental problems: Toothache	-0.1454	0.08367	-1.738	0.08229	0.007729	0.001521	1.003	0.008035	359841
Substances taken for depression: Drugs or alcohol (more than once)	-0.1699	0.09713	-1.749	0.08029	0.02205	0.004505	1.003	0.007712	117763
Arm predicted mass (left)	-0.04905	0.02802	-1.75	0.08006	0.259	0.01104	1.092	0.02626	354653
Victim of physically violent crime	-0.134	0.07648	-1.752	0.07985	0.02733	0.004734	1.003	0.007573	117846
Coronary atherosclerosis	-0.08002	0.04542	-1.762	0.07813	0.03108	0.003487	1.01	0.01045	361194
Sodium in urine	-0.06921	0.03919	-1.766	0.07743	0.06975	0.003044	1.012	0.01011	350061
Coffee type: Other type of coffee	-0.1989	0.1124	-1.77	0.07677	0.00384	0.001805	1.004	0.006875	283449
Reason for glasses/contact lenses: For a 'lazy' eye or an eye with poor vision since childhood (called 'amblyopia')	-0.2135	0.1205	-1.772	0.07643	0.003516	0.001302	1.013	0.006394	360677
Mental health problems ever diagnosed by a professional: Obsessive compulsive disorder (OCD)	-0.343	0.1936	-1.772	0.07647	0.006442	0.003763	1.005	0.006913	117711
Neutrophill percentage	-0.07176	0.04048	-1.773	0.07626	0.1381	0.01371	1.098	0.03273	349861
Mean corpuscular hemoglobin	-0.05937	0.03343	-1.776	0.0758	0.261	0.03545	0.9721	0.03721	173498
Adhesive capsulitis of shoulder	-0.2726	0.1533	-1.778	0.07542	0.002643	0.001296	1.001	0.00718	361194
Treatment/medication code: flax oil tablet	-0.3544	0.1992	-1.779	0.0753	0.001818	0.001128	1.002	0.006794	361141
Platelet crit	-0.05175	0.02907	-1.781	0.07499	0.207	0.01794	1.189	0.03606	350471
Job coding: non-commissioned officers or other rank of armed forces	-0.2554	0.1433	-1.783	0.0746	0.0114	0.004973	1.005	0.00634	89866
Immature reticulocyte fraction	-0.06077	0.03407	-1.784	0.07449	0.1243	0.01264	1.158	0.06375	344728
Non-cancer illness code;self-reported: leg claudication/ intermittent claudication	-0.2577	0.144	-1.789	0.07359	0.002463	0.001474	0.9944	0.008666	361141
3mm cylindrical power angle (left)	-0.1044	0.05766	-1.811	0.07011	0.0821	0.009466	1.005	0.008159	75389
Disorders of muscles	-0.253	0.1395	-1.814	0.06969	0.002844	0.001419	0.9882	0.00744	361194
Had other major operations	-0.1152	0.06349	-1.815	0.06953	0.0301	0.00323	1.011	0.007844	192470
Illnesses of father: Lung cancer	-0.1162	0.06388	-1.819	0.06886	0.01498	0.00204	0.9852	0.007562	314072
Alcohol drinker status: Never	-0.133	0.07311	-1.819	0.06891	0.01355	0.001739	1.021	0.00733	360726
Non-cancer illness code;self-reported: cervical spondylosis	-0.2731	0.15	-1.821	0.06858	0.003091	0.001333	0.9989	0.006978	361141
Professional informed about anxiety	-0.2075	0.1138	-1.823	0.06832	0.04278	0.01301	0.9919	0.006786	36366
Periodontitis + loose teeth	-0.1365	0.07434	-1.837	0.06624	0.04376	0.005199	1.002	0.007775	506594
Sum neutrophil eosinophil counts	-0.08896	0.04821	-1.845	0.06501	0.1716	0.02339	0.9518	0.02381	173504
Diagnoses - main ICD10: J34 Other disorders of nose and nasal sinuses	-0.2428	0.1308	-1.857	0.06336	0.003593	0.001419	1.004	0.007291	361194
Ever self-harmed	-0.174	0.09352	-1.86	0.06283	0.01785	0.004292	1.015	0.007049	117733
Disorders of synovium and tendon	-0.196	0.1052	-1.862	0.06262	0.004819	0.00128	1	0.006349	361194
Frequent trouble falling or staying asleep during worst period of anxiety	-0.1802	0.09649	-1.868	0.0618	0.05323	0.01472	0.988	0.006448	35584
Types of transport used (excluding work): Walk	-0.09128	0.04882	-1.87	0.06153	0.03201	0.002253	1.023	0.009117	359324
Victim of sexual assault	-0.1429	0.07624	-1.874	0.0609	0.03694	0.005559	1.003	0.007752	116671
Bipolar Disorder	-0.08407	0.04462	-1.884	0.05956	0.7428	0.03946	1.031	0.008718	51710
Obesity	-0.2283	0.1211	-1.885	0.05948	0.004039	0.001559	0.9921	0.00748	361194
Diagnoses - main ICD10: I25 Chronic ischaemic heart disease	-0.08646	0.04571	-1.891	0.05859	0.03	0.003355	1.009	0.01042	361194
Coffee type: Instant coffee	-0.1009	0.05332	-1.893	0.05839	0.03541	0.002673	1.007	0.008712	283449
Diagnoses - main ICD10: N20 Calculus of kidney and ureter	-0.1393	0.07356	-1.894	0.0582	0.0127	0.001564	1.006	0.007812	361194
Myeloid white cell count	-0.09101	0.04771	-1.908	0.05645	0.1756	0.02272	0.9544	0.0233	173503
Knee pain for 3+ months	-0.1747	0.09151	-1.909	0.05623	0.02555	0.006413	0.9962	0.00668	76000
Worked with paints;thinners or glues: Sometimes	-0.1663	0.08701	-1.911	0.056	0.02285	0.006026	1.007	0.006837	89003
Granulocyte count	-0.09199	0.04811	-1.912	0.05586	0.1722	0.02366	0.9515	0.02405	173484
Illness;injury;bereavement;stress in last 2 years: Marital separation/divorce	-0.2907	0.1519	-1.913	0.05575	0.002421	0.001377	1.01	0.007204	358836
Diagnoses - main ICD10: N39 Other disorders of urinary system	-0.1603	0.08351	-1.919	0.05496	0.008201	0.001462	1.005	0.007131	361194
Dentures	-0.08784	0.04577	-1.919	0.05495	0.09514	0.004067	1.067	0.01057	461031
Arm fat-free mass (left)	-0.05331	0.02776	-1.92	0.05483	0.2593	0.01089	1.089	0.02606	354668
Neoplasms	-0.1231	0.06408	-1.921	0.0547	0.01677	0.002127	1.009	0.008836	361194
6mm asymmetry angle (left)	-0.1571	0.08177	-1.921	0.0547	0.0664	0.01281	1.021	0.006884	40683
Skin colour	-0.06205	0.0321	-1.933	0.05323	0.1281	0.03781	1.068	0.08963	356530
Age asthma diagnosed	-0.1784	0.09216	-1.936	0.05288	0.1657	0.04819	1.007	0.0143	36955
Bipolar and major depression status: Bipolar I Disorder	-0.352	0.1816	-1.938	0.05259	0.008753	0.005505	1.003	0.007382	86895
Putamen volume	-0.156	0.08013	-1.947	0.05149	0.306	0.04675	0.9509	0.007781	30723
Factors influencing health status and contact with health services	-0.1812	0.09258	-1.957	0.0503	0.006932	0.001457	1.012	0.006813	361194
Substances taken for anxiety: Drugs or alcohol (more than once)	-0.2579	0.1315	-1.962	0.04976	0.01301	0.004857	1.014	0.00713	98990
Diagnoses - main ICD10: R04 Haemorrhage from respiratory passages	-0.1959	0.09957	-1.967	0.04914	0.00489	0.001382	0.9934	0.006636	361194
Mental health problems ever diagnosed by a professional: Panic attacks	-0.1805	0.09168	-1.968	0.04903	0.02275	0.004677	1.001	0.007332	117722
Neutrophil percentage of granulocytes	-0.07254	0.03677	-1.973	0.04854	0.1779	0.02146	0.9432	0.02591	173506
Hair/balding pattern: Pattern 1	-0.07021	0.03555	-1.975	0.04827	0.1885	0.02055	1.085	0.02395	165649
Non-cancer illness code;self-reported: kidney stone/ureter stone/bladder stone	-0.1564	0.07854	-1.991	0.04643	0.009157	0.001614	1.002	0.007901	361141
Primary gonarthrosis;bilateral	-0.2299	0.1148	-2.003	0.04513	0.00406	0.001342	0.9979	0.007296	361194
Pain type(s) experienced in last month: Knee pain	-0.09362	0.04657	-2.01	0.04439	0.04155	0.002485	0.9997	0.008945	360391
Neutrophil count	-0.09738	0.04813	-2.023	0.04305	0.1713	0.02366	0.9491	0.02402	173505
logMAR;final (right)	-0.209	0.1026	-2.037	0.04164	0.02109	0.006736	1.001	0.007239	79293
Iron deficiency anaemia	-0.2009	0.09812	-2.047	0.04066	0.00461	0.001357	0.9926	0.006853	361194
Diagnoses - main ICD10: D50 Iron deficiency anaemia	-0.2009	0.09812	-2.047	0.04066	0.00461	0.001357	0.9926	0.006853	361194
Treatment/medication code: propranolol	-0.2612	0.1267	-2.061	0.03931	0.003378	0.00145	0.9988	0.007222	361141
Osteoporosis	-0.2052	0.09897	-2.073	0.03818	0.006303	0.001527	0.9907	0.007666	361194
Non-butter spread type details: Soft (tub) margarine	-0.1309	0.06316	-2.073	0.03817	0.02505	0.002869	1.013	0.007433	190094
Ever had known person concerned about;or recommend reduction of;alcohol consumption: Yes;but not in the last year	-0.2221	0.107	-2.076	0.03792	0.01551	0.004394	0.9986	0.007191	117880
Age hayfever or allergic rhinitis diagnosed by doctor	-0.1793	0.08638	-2.076	0.03787	0.1084	0.02524	0.9958	0.007893	20904
Leg pain on walking	-0.1212	0.05834	-2.078	0.0377	0.05204	0.005097	1.016	0.007943	118905
Diagnoses - main ICD10: D25 Leiomyoma of uterus	-0.1843	0.0881	-2.092	0.03641	0.006109	0.001561	0.9925	0.006834	361194
Major dietary changes in the last 5 years: Yes;because of other reasons	-0.1283	0.06109	-2.1	0.03575	0.0187	0.001813	1.007	0.007898	360294
Bleeding gums	-0.1098	0.05228	-2.101	0.03563	0.04961	0.003345	1.012	0.008116	461031
Treatment/medication code: clopidogrel	-0.2476	0.1177	-2.104	0.03538	0.004428	0.001506	1.005	0.00734	361141
Non-cancer illness code;self-reported: polymyalgia rheumatica	-0.2483	0.1177	-2.11	0.03488	0.004061	0.001247	0.9801	0.006735	361141
Ulcerative colitis (UC)	-0.1277	0.06009	-2.124	0.03365	0.2246	0.02949	1.043	0.01094	27432
Mean time to correctly identify matches	-0.08026	0.03754	-2.138	0.03254	0.06244	0.002672	1.022	0.009828	358695
Own or rent accommodation lived in: Pay part rent and part mortgage (shared ownership)	-0.2834	0.1323	-2.142	0.03222	0.003517	0.001226	0.9914	0.006879	356340
Ulcerative colitis (UC)	-0.1077	0.05023	-2.144	0.03206	0.2557	0.03034	1.101	0.01502	40438
Treatment/medication code: allopurinol	-0.09986	0.04656	-2.145	0.03198	0.02523	0.006592	0.9827	0.01874	361141
Signal-to-noise-ratio (SNR) of triplet (left)	-0.1792	0.08332	-2.151	0.03151	0.02303	0.004632	0.9937	0.00708	116790
Smoking status: Previous	-0.09274	0.04304	-2.155	0.03119	0.05007	0.002878	1.029	0.01045	359706
Did your sleep change?	-0.3111	0.1443	-2.156	0.03111	0.02297	0.01082	0.9984	0.007259	57086
Unstable angina pectoris	-0.1865	0.08641	-2.158	0.03091	0.008306	0.001549	0.9994	0.007603	361194
Final attempt correct: no	-0.1954	0.09007	-2.169	0.03006	0.02056	0.004729	1.005	0.007434	119729
Treatment/medication code: candesartan cilexetil	-0.1846	0.08483	-2.176	0.02953	0.007564	0.001441	0.9933	0.007452	361141
Inflammatory bowel disease (IBD)	-0.1096	0.05033	-2.177	0.02945	0.3711	0.04031	1.047	0.01209	34652
Diagnoses - main ICD10: M81 Osteoporosis without pathological fracture	-0.2727	0.1248	-2.185	0.02888	0.004251	0.001481	0.996	0.007157	361194
Diagnoses - main ICD10: M75 Shoulder lesions	-0.1609	0.07358	-2.186	0.0288	0.01018	0.001595	0.9927	0.007861	361194
Shoulder lesions	-0.1614	0.07351	-2.195	0.02814	0.0102	0.001593	0.9927	0.007859	361194
Decayed;Missing and Filled tooth Surfaces (DMFS) + Dentures	-0.09532	0.04343	-2.195	0.02818	0.08614	0.003552	0.9886	0.01042	487823
Gap coding: Unable to work due to sickness or disability	-0.267	0.1216	-2.196	0.02812	0.01985	0.007543	0.9942	0.007296	67892
Neutrophil percentage of white cells	-0.09833	0.04476	-2.197	0.02803	0.1476	0.01459	0.9574	0.01807	173507
Mouth/teeth dental problems: Dentures	-0.1071	0.04871	-2.199	0.02789	0.05592	0.002702	1.015	0.009486	359841
Nitrogen dioxide air pollution; 2010	-0.1481	0.06719	-2.204	0.02752	0.01554	0.00162	1.031	0.007477	356078
Body mass index (BMI)	-0.07119	0.03229	-2.205	0.02747	0.2378	0.01043	1.064	0.02066	354831
Loose teeth	-0.1506	0.06827	-2.206	0.02741	0.07461	0.009004	1.047	0.008543	461031
Treatment/medication code: thyroxine product	-0.2172	0.09834	-2.208	0.02722	0.008634	0.002437	1.003	0.009052	361141
Non-cancer illness code;self-reported: irritable bowel syndrome	-0.2034	0.09205	-2.21	0.0271	0.005976	0.001601	1.018	0.007102	361141
Caudate volume	-0.1879	0.08462	-2.22	0.0264	0.2281	0.04141	0.9698	0.007392	30720
Bipolar and major depression status: Probable Recurrent major depression (moderate)	-0.1824	0.08205	-2.223	0.02623	0.02851	0.006126	0.9941	0.007017	86895
Speech-reception-threshold (SRT) estimate (right)	-0.2445	0.1099	-2.224	0.02615	0.01659	0.004589	1.004	0.007472	114720
Non-cancer illness code;self-reported: diabetes	-0.1066	0.04767	-2.236	0.02538	0.03644	0.002414	1.039	0.01065	361141
Pneumonias (Asthma/COPD co-morbidities)	-0.2887	0.1289	-2.239	0.02517	0.003687	0.00138	1.002	0.007479	361194
Asthma-related pneumonia	-0.2887	0.1289	-2.239	0.02517	0.003687	0.00138	1.002	0.007479	361194
Heart Failure (HF) (EUR Biobanks)	-0.1135	0.0506	-2.243	0.02488	0.00996	0.0006532	1.01	0.008096	1020441
Asthma (EUR Biobanks)	-0.0924	0.04112	-2.247	0.02461	0.02695	0.00235	1.062	0.02119	1376071
Diagnoses - main ICD10: J18 Pneumonia;organism unspecified	-0.3301	0.1466	-2.252	0.02435	0.003091	0.001424	1.003	0.007358	361194
Current employment status: Retired	-0.2017	0.08945	-2.255	0.02413	0.009031	0.001505	0.999	0.007109	359931
Nitrogen oxides air pollution; 2010	-0.1542	0.06838	-2.256	0.02409	0.01361	0.001612	1.019	0.007626	356078
Vitamin and mineral supplements: Multivitamins +/- minerals	-0.1145	0.05067	-2.259	0.02387	0.0243	0.001944	1.004	0.008303	359245
Non-cancer illness code;self-reported: gout	-0.0939	0.04157	-2.259	0.0239	0.02826	0.007924	0.9855	0.02114	361141
Illness;injury;bereavement;stress in last 2 years: Financial difficulties	-0.1158	0.0512	-2.261	0.02378	0.03081	0.001962	1.015	0.008194	358836
Bread intake	-0.09657	0.04268	-2.263	0.02366	0.04664	0.003077	1.003	0.01044	353030
Witnessed sudden violent death	-0.2051	0.09041	-2.269	0.02329	0.02531	0.004719	1.007	0.007743	117862
Methods of self-harm used: Ingesting a medication in excess of the normal dose	-0.2733	0.1198	-2.282	0.02247	0.01022	0.00356	1.019	0.006483	117733
Home area population density - urban or rural: England/Wales - Urban - less sparse	-0.2461	0.1077	-2.284	0.02235	0.005456	0.001534	1.121	0.007852	357712
High light scatter reticulocyte count	-0.07162	0.03137	-2.284	0.0224	0.1581	0.0126	1.128	0.05009	344729
Body mass index (BMI)	-0.07315	0.03203	-2.284	0.02238	0.2377	0.01043	1.065	0.02094	359983
Difficulty concentrating during worst depression	-0.2417	0.1055	-2.291	0.02197	0.03144	0.009006	1.005	0.00711	58750
Pain type(s) experienced in last month: Pain all over the body	-0.1811	0.07899	-2.292	0.02189	0.009251	0.001484	1.006	0.007552	360391
Current employment status: Unable to work because of sickness or disability	-0.1302	0.05675	-2.295	0.02175	0.02278	0.001865	1.009	0.007744	359931
Diagnoses - main ICD10: K80 Cholelithiasis	-0.1566	0.0681	-2.299	0.02151	0.01415	0.002098	1.035	0.01178	361194
Asthma (All Biobanks)	-0.08746	0.03798	-2.303	0.02128	0.02308	0.001979	1.076	0.02397	1800785
Disorders of lens	-0.155	0.0671	-2.311	0.02086	0.01562	0.00196	1.009	0.008111	361194
Workplace had a lot of cigarette smoke from other people smoking: Sometimes	-0.2777	0.12	-2.314	0.02066	0.01924	0.00567	1.003	0.007128	90168
NA	-0.2912	0.1259	-2.314	0.02069	0.004194	0.001392	0.9941	0.006778	361194
Malignant neoplasm of respiratory system and intrathoracic organs	-0.2912	0.1259	-2.314	0.02069	0.004194	0.001392	0.9941	0.006778	361194
Treatment/medication code: co-codamol	-0.1882	0.08126	-2.316	0.02058	0.009634	0.001507	1.016	0.007436	361141
Crohn's disease (CD)	-0.09438	0.04072	-2.318	0.02047	0.4774	0.05222	1.087	0.01606	40266
Impingement syndrome of shoulder	-0.2013	0.08658	-2.325	0.0201	0.006055	0.001385	0.9959	0.007179	361194
Workplace had a lot of diesel exhaust: Often	-0.3357	0.144	-2.332	0.01971	0.01481	0.005908	1.002	0.006853	89104
Breathing problems improved/stopped away from workplace or on holiday: Yes	-0.2633	0.1128	-2.334	0.01958	0.0183	0.005762	0.9936	0.006975	91149
Cereal type: Oat cereal (e.g. Ready Brek;porridge)	-0.1437	0.06148	-2.337	0.01944	0.01965	0.002182	1.002	0.008012	299898
Treatment/medication code: warfarin	-0.2082	0.08899	-2.34	0.01929	0.006042	0.001464	1.005	0.007196	361141
Ever had same-sex intercourse	-0.1656	0.07075	-2.341	0.01926	0.01141	0.001736	1.009	0.007654	326849
Ischaemic heart disease;wide definition	-0.1149	0.04893	-2.347	0.01891	0.03621	0.003441	1.009	0.01042	361194
Diagnoses - main ICD10: L72 Follicular cysts of skin and subcutaneous tissue	-0.2038	0.08634	-2.36	0.01827	0.005733	0.001593	1.001	0.00817	361194
Activities undertaken to treat anxiety: Other therapeutic activities such as mindfulness;yoga or art classes	-0.2046	0.08641	-2.367	0.01791	0.02636	0.005265	0.996	0.007105	98990
Diabetes diagnosed by doctor	-0.1076	0.04532	-2.375	0.01753	0.04376	0.002666	1.045	0.01136	360192
Mean corpuscular volume	-0.07442	0.03116	-2.388	0.01693	0.2766	0.03529	0.9752	0.03414	173499
Weight	-0.06788	0.0283	-2.398	0.01646	0.2572	0.01113	1.074	0.02312	354838
Inflammatory bowel disease (IBD)	-0.1081	0.04474	-2.416	0.01569	0.3363	0.03584	1.125	0.01725	53124
Type of accommodation lived in: A flat;maisonette or apartment	-0.1634	0.06739	-2.424	0.01533	0.01343	0.001562	1.007	0.00695	360088
Number of things worried about during worst period of anxiety	-0.3033	0.1249	-2.429	0.01514	0.03408	0.01298	0.9852	0.006342	35558
Arm fat mass (left)	-0.07483	0.03075	-2.434	0.01495	0.1996	0.009395	1.049	0.01854	354673
Medication related adverse effects (Asthma/COPD)	-0.1835	0.0749	-2.45	0.01428	0.01231	0.001838	1.014	0.008718	361194
Bread type: White	-0.1067	0.04351	-2.452	0.01421	0.05813	0.002587	1.025	0.008635	348424
Severity of problems due to mania or irritability	-0.2968	0.1209	-2.456	0.01407	0.05053	0.01926	0.9952	0.006715	26655
Weight	-0.06897	0.02805	-2.459	0.01393	0.257	0.01114	1.075	0.0234	360116
Triglycerides	-0.08133	0.03306	-2.46	0.01388	0.2148	0.03461	1.351	0.09912	400639
Arm fat mass (right)	-0.0754	0.03062	-2.462	0.01381	0.2023	0.009474	1.053	0.01873	354736
Cereal type: Biscuit cereal (e.g. Weetabix)	-0.188	0.07599	-2.474	0.01335	0.009939	0.001741	1.019	0.00727	299898
Tense;sore;or aching muscles during worst period of anxiety	-0.2115	0.0851	-2.485	0.01296	0.08418	0.01486	0.9906	0.006993	33301
Usual side of head for mobile phone use: Left	-0.1848	0.07404	-2.496	0.01254	0.02195	0.002632	1.009	0.009172	303009
Had major operations	-0.1557	0.06238	-2.496	0.01254	0.02464	0.003473	1.012	0.007641	165737
Illnesses of siblings: High blood pressure	-0.1144	0.04582	-2.498	0.01249	0.03648	0.002566	1.007	0.008006	281619
Toothache	-0.2014	0.0806	-2.499	0.01245	0.04591	0.007787	1.031	0.007495	461031
Diseases of the eye and adnexa	-0.1776	0.07106	-2.499	0.01244	0.01318	0.00165	1.006	0.007528	361194
Non-cancer illness code;self-reported: pernicious anaemia	-0.3035	0.1214	-2.5	0.01242	0.004476	0.001432	0.9855	0.007417	361141
Ever had bowel cancer screening	-0.1917	0.07604	-2.521	0.01171	0.01225	0.001754	1.021	0.007707	355353
Signal-to-noise-ratio (SNR) of triplet (right)	-0.2548	0.101	-2.524	0.01162	0.01896	0.004607	1.007	0.007595	116755
Arm fat percentage (left)	-0.07669	0.03039	-2.524	0.01161	0.2163	0.009058	1.066	0.02094	354707
Leg fat mass (right)	-0.07744	0.03065	-2.527	0.01151	0.211	0.009134	1.06	0.01865	354807
Cystatin C	-0.07926	0.03123	-2.538	0.01115	0.2355	0.03023	1.414	0.05181	400940
Other gastritis (incl. Duodenitis)	-0.2481	0.09761	-2.542	0.01102	0.007852	0.001377	1.007	0.007245	361194
Non-cancer illness code;self-reported: cataract	-0.3159	0.1242	-2.544	0.01097	0.003837	0.001408	0.9946	0.006625	361141
Diagnoses - main ICD10: C34 Malignant neoplasm of bronchus and lung	-0.5052	0.1986	-2.544	0.01097	0.002833	0.001313	1.003	0.006731	361194
Diagnoses - main ICD10: K62 Other diseases of anus and rectum	-0.3118	0.1225	-2.545	0.01094	0.003676	0.00156	1.006	0.007148	361194
Feelings of tiredness during worst episode of depression	-0.2933	0.1151	-2.549	0.01081	0.02774	0.009795	1.008	0.007696	59774
Diagnoses - main ICD10: I48 Atrial fibrillation and flutter	-0.1494	0.05821	-2.567	0.01026	0.01951	0.003046	1.009	0.008165	361194
Mental health problems ever diagnosed by a professional: Social anxiety or social phobia	-0.3034	0.1179	-2.573	0.01008	0.01121	0.00388	0.9982	0.007295	117716
Malignant neoplasm of bronchus and lung	-0.2994	0.116	-2.582	0.009835	0.004976	0.0014	0.994	0.006701	361194
Malignant neoplasm of bronchus and lung	-0.2994	0.116	-2.582	0.009835	0.004976	0.0014	0.994	0.006701	361194
Diagnoses - main ICD10: H26 Other cataract	-0.1949	0.07537	-2.586	0.009717	0.01052	0.001851	1.007	0.007778	361194
Answered sexual history questions	-0.1255	0.04849	-2.588	0.009666	0.02393	0.001883	1.002	0.008359	361015
Non-butter spread type details: Other low or reduced fat spread	-0.2857	0.1102	-2.593	0.009519	0.01001	0.002672	0.997	0.006627	190094
Hip circumference	-0.07564	0.02908	-2.601	0.009292	0.2116	0.01018	1.066	0.02057	360521
Heart Failure (HF) (All Biobanks)	-0.1297	0.04963	-2.613	0.008978	0.008176	0.0005273	1.015	0.008848	1354739
Workplace very cold: Sometimes	-0.2071	0.07909	-2.619	0.008827	0.04505	0.006339	1.006	0.008216	90500
Other pulmonary diagnosis	-0.1991	0.0756	-2.633	0.008458	0.01384	0.001809	1	0.007956	361194
Diseases of the respiratory system	-0.1991	0.0756	-2.633	0.008458	0.01384	0.001809	1	0.007956	361194
Bilateral oophorectomy (both ovaries removed)	-0.2039	0.0773	-2.638	0.008339	0.01997	0.00335	1.014	0.007875	191515
Noninfectious colitis NAS	-0.2598	0.09798	-2.652	0.008012	0.005782	0.001379	0.9963	0.006716	361194
Arm fat percentage (right)	-0.08013	0.03015	-2.658	0.00786	0.2111	0.008854	1.071	0.02067	354760
White blood cell (leukocyte) count	-0.09958	0.03742	-2.661	0.007787	0.136	0.01278	1.073	0.02752	350470
Non-cancer illness code;self-reported: atrial fibrillation	-0.2165	0.08102	-2.673	0.007529	0.007772	0.002384	1.013	0.00841	361141
Treatment/medication code: digoxin	-0.3266	0.1219	-2.678	0.007396	0.003964	0.001406	0.9994	0.007527	361141
Treatment/medication code: tramadol	-0.2064	0.07684	-2.686	0.007228	0.00957	0.001413	1.004	0.006819	361141
Non-cancer illness code;self-reported: cholelithiasis/gall stones	-0.1951	0.07233	-2.697	0.006998	0.009725	0.001777	1.017	0.009994	361141
Diagnoses - main ICD10: K52 Other non-infective gastro-enteritis and colitis	-0.256	0.09481	-2.7	0.006926	0.006158	0.001431	0.9958	0.006942	361194
Medication for pain relief;constipation;heartburn: Omeprazole (e.g. Zanprol)	-0.1486	0.05489	-2.706	0.006801	0.01834	0.001671	1.023	0.00786	357084
Disorders of gallbladder;biliary tract and pancreas	-0.1758	0.06484	-2.711	0.00671	0.01576	0.002003	1.033	0.01102	361194
Leg fat mass (left)	-0.08339	0.03075	-2.712	0.006685	0.211	0.009198	1.062	0.01888	354788
Medication for pain relief;constipation;heartburn: Laxatives (e.g. Dulcolax;Senokot)	-0.1855	0.0681	-2.723	0.006461	0.0119	0.001495	1.004	0.006814	357084
Duration to first press of snap-button in each round	-0.1079	0.03952	-2.732	0.006303	0.05746	0.002556	1.02	0.009033	358500
ILD differential diagnosis	-0.2032	0.07411	-2.742	0.0061	0.01473	0.001806	0.9979	0.007802	361194
COPD differential diagnosis	-0.2032	0.07411	-2.742	0.0061	0.01473	0.001806	0.9979	0.007802	361194
Medication related adverse effects	-0.1991	0.07248	-2.747	0.006007	0.01333	0.001876	1.01	0.008307	361194
Hospital episode type: General episode	-0.1672	0.06083	-2.748	0.005998	0.01888	0.001845	1.104	0.007386	361194
Treatment/medication code: rosiglitazone	-0.355	0.1289	-2.755	0.005877	0.00364	0.00119	1	0.00726	361141
Breathing problems improved/stopped away from workplace or on holiday: No	-0.3623	0.1312	-2.761	0.00576	0.01411	0.004986	1.011	0.006393	91149
Diagnoses - main ICD10: R19 Other symptoms and signs involving the digestive system and abdomen	-0.3946	0.1428	-2.763	0.005732	0.003312	0.001414	1.007	0.007985	361194
Lung cancer and mesothelioma	-0.3579	0.1294	-2.766	0.005681	0.004433	0.001294	0.9973	0.006445	361194
Lung cancer and mesothelioma	-0.3579	0.1294	-2.766	0.005681	0.004433	0.001294	0.9973	0.006445	361194
Illnesses of mother: Stroke	-0.2864	0.1027	-2.787	0.005318	0.006022	0.001713	1.01	0.007545	331973
Feelings of worthlessness during worst period of depression	-0.2249	0.08031	-2.801	0.005101	0.04997	0.008394	1.003	0.007112	62128
Types of transport used (excluding work): Public transport	-0.1513	0.05379	-2.813	0.004912	0.02281	0.001839	1.007	0.007889	359324
Workplace full of chemical or other fumes: Often	-0.4947	0.1753	-2.822	0.004775	0.01152	0.005473	1.001	0.007436	88735
Medication for cholesterol;blood pressure;diabetes;or take exogenous hormones: Cholesterol lowering medication	-0.1325	0.04693	-2.824	0.004742	0.05374	0.007079	1.038	0.02262	193148
Breathing problems responsible for leaving job: No	-0.2576	0.09116	-2.826	0.00472	0.02938	0.005412	1.005	0.006449	91149
Types of physical activity in last 4 weeks: None of the above	-0.1486	0.05239	-2.836	0.004566	0.02329	0.001901	1.013	0.008251	359263
Leg fat percentage (right)	-0.08627	0.03031	-2.846	0.004422	0.2227	0.007844	1.083	0.01925	354811
Diseases of the circulatory system	-0.1506	0.05253	-2.867	0.004141	0.02672	0.002068	1.024	0.008952	361194
Whole body fat mass	-0.08395	0.02922	-2.873	0.004069	0.2283	0.009746	1.066	0.02066	354244
Eye problems/disorders: Cataract	-0.2589	0.08858	-2.923	0.003463	0.02238	0.004163	1.005	0.007186	117890
Urate	-0.07931	0.02706	-2.931	0.003375	0.2114	0.03904	1.2	0.07698	400469
Trunk fat mass	-0.08434	0.02877	-2.932	0.003371	0.2313	0.009484	1.069	0.02147	354597
Attendance/disability/mobility allowance: Disability living allowance	-0.1564	0.05332	-2.932	0.003363	0.02766	0.001588	0.9896	0.007905	358597
Shortness of breath walking on level ground	-0.1868	0.06363	-2.936	0.003326	0.05204	0.00549	1.005	0.007437	118006
Ever used hormone-replacement therapy (HRT)	-0.1506	0.05127	-2.938	0.003308	0.04892	0.00335	0.9968	0.007554	193606
Cardiac arrhytmias;COPD co-morbidities	-0.1731	0.05889	-2.94	0.003284	0.01758	0.002718	1.005	0.008242	361194
Other/unspecified dorsalgia	-0.3	0.1017	-2.949	0.003192	0.0051	0.001643	0.9901	0.007092	361194
Trunk fat percentage	-0.08705	0.02932	-2.969	0.002986	0.2105	0.008129	1.073	0.02141	354619
Bring up phlegm/sputum/mucus on most days	-0.2824	0.09478	-2.979	0.002891	0.02378	0.005442	1.008	0.007437	91787
Workplace very hot: Often	-0.2872	0.09639	-2.98	0.002884	0.02671	0.005785	0.9938	0.007177	90165
Illnesses of mother: Heart disease	-0.185	0.06157	-3.004	0.002664	0.0156	0.002054	1.012	0.007565	332966
Diagnoses - main ICD10: I20 Angina pectoris	-0.2202	0.07329	-3.004	0.002667	0.01443	0.001767	0.9959	0.008679	361194
Neutrophill count	-0.1112	0.03692	-3.013	0.002588	0.1419	0.01135	1.105	0.02699	349856
COPD (EUR Biobanks)	-0.1499	0.0497	-3.016	0.002566	0.01852	0.001229	1.016	0.01038	995917
Leisure/social activities: None of the above	-0.1813	0.06011	-3.017	0.002555	0.0345	0.002218	1.019	0.008648	360063
Duration screen displayed	-0.162	0.05311	-3.05	0.002285	0.05631	0.00546	1.004	0.008234	119729
Body fat percentage	-0.08984	0.02943	-3.053	0.002266	0.2232	0.008474	1.077	0.0215	354628
Mouth ulcers	-0.1289	0.04193	-3.073	0.002118	0.08552	0.0106	1.029	0.01459	461031
Milk type used: Skimmed	-0.1728	0.05608	-3.081	0.002066	0.01904	0.001824	0.9987	0.008007	360806
Illnesses of siblings: Heart disease	-0.202	0.0654	-3.089	0.002011	0.01801	0.002314	1.004	0.007263	280784
Mouth/teeth dental problems: Mouth ulcers	-0.1415	0.04574	-3.093	0.001979	0.03063	0.004055	1.02	0.01228	359841
Diagnoses - main ICD10: K29 Gastritis and duodenitis	-0.2817	0.09037	-3.117	0.001828	0.008849	0.001526	1.014	0.007807	361194
Treatment/medication code: citalopram	-0.3887	0.1243	-3.126	0.00177	0.0039	0.001415	1.004	0.007485	361141
Leg fat percentage (left)	-0.09585	0.03055	-3.137	0.001704	0.2227	0.007919	1.089	0.01979	354791
High light scatter reticulocyte percentage	-0.1156	0.03667	-3.152	0.00162	0.06951	0.006655	1.055	0.02606	344729
Gout (All Biobanks)	-0.1135	0.03599	-3.154	0.00161	0.01441	0.003474	0.975	0.02497	1485233
Particulate matter air pollution (pm2.5); 2010	-0.2133	0.06754	-3.159	0.001583	0.01434	0.001628	1.02	0.007117	329886
Ever manic/hyper for 2 days	-0.3491	0.1103	-3.164	0.001556	0.01703	0.004946	0.9983	0.007391	117155
Ever stopped smoking for 6+ months	-0.3064	0.09647	-3.176	0.001493	0.02239	0.005667	0.9963	0.007292	87937
Schizophrenia	-0.1261	0.03922	-3.214	0.001307	0.2328	0.009854	1.077	0.01218	150064
Breathing problems during period of job: Yes	-0.2884	0.08938	-3.227	0.001251	0.02921	0.005465	1.007	0.006626	91149
Workplace very dusty: Often	-0.2583	0.07974	-3.239	0.0012	0.03459	0.005902	1.007	0.007332	89631
Time to complete round	-0.1156	0.03566	-3.241	0.001191	0.05971	0.002595	1.026	0.009381	354739
Smoking status: Current	-0.157	0.04838	-3.245	0.001176	0.04898	0.00281	1.01	0.01018	359706
Waist circumference	-0.09489	0.02921	-3.248	0.001163	0.201	0.009122	1.054	0.02018	360564
Number of incorrect matches in round	-0.1252	0.03819	-3.277	0.001049	0.05657	0.00273	1.016	0.0102	360686
Treatment/medication code: omeprazole	-0.1994	0.06081	-3.279	0.001043	0.01407	0.001602	1.033	0.007531	361141
COPD (All Biobanks)	-0.1628	0.0492	-3.309	0.0009352	0.01321	0.000922	1.028	0.01028	1392366
Manifestations of mania or irritability: I was more creative or had more ideas than usual	-0.4926	0.1486	-3.316	0.000912	0.0107	0.004641	1.013	0.007218	114422
Diagnoses - main ICD10: R07 Pain in throat and chest	-0.1965	0.05893	-3.335	0.0008538	0.02099	0.001844	1.007	0.007911	361194
Mouth/teeth dental problems: Painful gums	-0.2988	0.08931	-3.346	0.0008199	0.006386	0.001518	1.008	0.006938	359841
Age hay fever;rhinitis or eczema diagnosed	-0.1892	0.05642	-3.352	0.0008009	0.1103	0.01247	1.003	0.009601	72232
Gout (EUR Biobanks)	-0.1321	0.03926	-3.364	0.0007674	0.01685	0.003791	0.948	0.02564	1051653
Hearing difficulty/problems: Yes	-0.1629	0.04736	-3.439	0.0005842	0.04203	0.002499	1.014	0.00935	346635
Treatment/medication code: paracetamol	-0.1641	0.04767	-3.441	0.0005791	0.03014	0.002267	1.023	0.008961	361141
Illness;injury;bereavement;stress in last 2 years: Serious illness;injury or assault to yourself	-0.2022	0.05875	-3.441	0.0005795	0.0136	0.001626	1.013	0.007246	358836
Alcohol drinker status: Previous	-0.2313	0.06686	-3.46	0.0005407	0.01322	0.001489	1.004	0.006679	360726
Hearing difficulty/problems with background noise	-0.1531	0.04394	-3.485	0.0004924	0.04953	0.002462	1.03	0.008854	353983
Ever smoked	-0.1244	0.03563	-3.491	0.000481	0.07276	0.003364	1.018	0.0106	359751
Workplace very cold: Often	-0.3223	0.09122	-3.533	0.0004103	0.02818	0.005708	1.011	0.007327	90188
Bipolar and major depression status: Probable Recurrent major depression (severe)	-0.323	0.09082	-3.556	0.0003763	0.0243	0.006284	1.004	0.007512	86895
Non-cancer illness code;self-reported: stroke	-0.3658	0.1017	-3.598	0.0003205	0.004565	0.001347	1.004	0.006631	361141
Major dietary changes in the last 5 years: Yes;because of illness	-0.1765	0.0487	-3.624	0.0002902	0.02663	0.001847	1.017	0.007964	360294
Manifestations of mania or irritability: I was more active than usual	-0.3795	0.1038	-3.656	0.0002562	0.01859	0.004446	1.001	0.007077	114422
Substances taken for depression: Medication prescribed to you (for at least two weeks)	-0.2524	0.06884	-3.666	0.000246	0.04922	0.005645	1.003	0.007843	117763
Other serious medical condition/disability diagnosed by doctor	-0.1894	0.05124	-3.696	0.0002194	0.02542	0.001813	1.012	0.007575	354588
Townsend deprivation index at recruitment	-0.1637	0.04383	-3.734	0.0001886	0.03435	0.002108	1.029	0.008409	360763
Number of attempts	-0.2241	0.05981	-3.748	0.0001785	0.05747	0.00504	1.007	0.007739	119729
Treatment/medication code: fluoxetine	-0.3936	0.1044	-3.772	0.0001617	0.005033	0.001379	0.9967	0.006505	361141
Ever had period of mania / excitability	-0.4589	0.1215	-3.778	0.0001583	0.01718	0.005266	1	0.008314	115338
Medication for pain relief;constipation;heartburn: Paracetamol	-0.1682	0.04441	-3.787	0.0001525	0.03971	0.002432	1.022	0.008462	357084
Workplace had a lot of cigarette smoke from other people smoking: Often	-0.38	0.09966	-3.812	0.0001376	0.03117	0.006923	1.006	0.008162	89803
Own or rent accommodation lived in: Rent - from local authority;local council;housing association	-0.1764	0.04604	-3.831	0.0001278	0.03661	0.002114	1.01	0.008434	356340
Manifestations of mania or irritability: I needed less sleep than usual	-0.427	0.1092	-3.909	9.249e-05	0.0179	0.004679	0.9995	0.008228	114422
Cough on most days	-0.3055	0.07796	-3.919	8.894e-05	0.04395	0.005917	0.9985	0.007254	91787
Substances taken for anxiety: Medication prescribed to you (for at least two weeks)	-0.316	0.07966	-3.967	7.275e-05	0.03603	0.005312	1.01	0.007393	98990
Any ICDMAIN event in hilmo or causes of death	-0.2119	0.05339	-3.969	7.219e-05	0.0261	0.001828	1.02	0.008295	361194
Other eye problems	-0.3248	0.08052	-4.034	5.482e-05	0.008504	0.00161	1.033	0.007587	360134
Age at last episode of depression	-0.4042	0.09983	-4.049	5.152e-05	0.03142	0.007478	1.003	0.007299	59260
ADHD	-0.2114	0.05179	-4.083	4.452e-05	0.2209	0.01567	1.031	0.01053	55374
More irritable than usual during worst period of anxiety	-0.6597	0.1615	-4.086	4.395e-05	0.03412	0.0136	1.002	0.006664	33425
Illnesses of father: Chronic bronchitis/emphysema	-0.2922	0.07123	-4.103	4.086e-05	0.01475	0.001974	1.007	0.007385	314680
Pain type(s) experienced in last month: Back pain	-0.1877	0.04535	-4.138	3.507e-05	0.03693	0.002198	1.026	0.009657	360391
Ever smoked	-0.2578	0.06227	-4.14	3.466e-05	0.06646	0.007104	1.002	0.007163	74053
Illnesses of mother: Chronic bronchitis/emphysema	-0.3262	0.07775	-4.196	2.715e-05	0.01127	0.002036	1.005	0.008194	331008
Non-cancer illness code;self-reported: anxiety/panic attacks	-0.461	0.1087	-4.243	2.208e-05	0.005409	0.001379	1.004	0.006784	361141
Vascular/heart problems diagnosed by doctor: Stroke	-0.4387	0.1033	-4.248	2.155e-05	0.004788	0.001264	1.004	0.006757	360420
Painful gums	-0.3501	0.08228	-4.255	2.093e-05	0.06137	0.01085	1.029	0.006966	461031
Illnesses of siblings: Severe depression	-0.3011	0.07018	-4.29	1.785e-05	0.01417	0.00182	1.001	0.007199	279858
Pain type(s) experienced in last month: Headache	-0.1949	0.04539	-4.293	1.76e-05	0.04332	0.002632	1.004	0.008188	360391
Wheeze or whistling in the chest in last year	-0.1866	0.04308	-4.331	1.482e-05	0.06062	0.003706	1.018	0.01112	354523
Destinations on discharge from hospital (recoded): Usual Place of residence	-0.2327	0.05325	-4.369	1.246e-05	0.02228	0.001924	1.041	0.009067	361058
Ever depressed for a whole week	-0.2454	0.05588	-4.391	1.131e-05	0.06428	0.005987	0.9901	0.007747	117705
Qualifications: None of the above	-0.1527	0.03459	-4.416	1.004e-05	0.1013	0.003785	1.048	0.01223	357549
Mental health problems ever diagnosed by a professional: Depression	-0.2997	0.06705	-4.47	7.813e-06	0.04578	0.005223	1.005	0.00739	117782
Workplace very noisy: Often	-0.3255	0.0723	-4.503	6.706e-06	0.04367	0.006041	1.008	0.006881	90653
Mental health problems ever diagnosed by a professional: Anxiety;nerves or generalized anxiety disorder	-0.3283	0.07255	-4.525	6.03e-06	0.03621	0.004774	0.991	0.007694	117751
Diagnoses - main ICD10: R10 Abdominal and pelvic pain	-0.2752	0.06015	-4.575	4.766e-06	0.01416	0.001739	0.9982	0.008303	361194
Activities undertaken to treat anxiety: Talking therapies;such as psychotherapy;counselling;group therapy or CBT	-0.3744	0.08111	-4.616	3.921e-06	0.03741	0.004865	0.9956	0.006891	98990
Activities undertaken to treat depression: Talking therapies;such as psychotherapy;counselling;group therapy or CBT	-0.3049	0.06578	-4.635	3.574e-06	0.04751	0.005176	1.002	0.007511	117763
Manifestations of mania or irritability: I was easily distracted	-0.434	0.09258	-4.688	2.764e-06	0.02134	0.004806	0.9937	0.00701	114422
Manifestations of mania or irritability: My thoughts were racing	-0.3984	0.08493	-4.691	2.72e-06	0.02687	0.005456	1.004	0.007968	114422
Long-standing illness;disability or infirmity	-0.202	0.04289	-4.709	2.487e-06	0.05203	0.002315	1.017	0.00911	352798
Ever suffered mental distress preventing usual activities	-0.2832	0.05792	-4.89	1.007e-06	0.05836	0.005435	1.008	0.008148	116527
Chest pain or discomfort	-0.2578	0.05257	-4.904	9.377e-07	0.03224	0.002018	1.016	0.007201	357507
Back pain	-0.1973	0.03977	-4.962	6.985e-07	0.04025	0.002024	1.039	0.01001	509000
Taking other prescription medications	-0.2101	0.04208	-4.993	5.938e-07	0.04558	0.002505	1.019	0.009181	360027
Illnesses of mother: Severe depression	-0.3897	0.07802	-4.995	5.899e-07	0.00864	0.001666	1.012	0.006862	330653
Ever worried more than most people would in similar situation	-0.3396	0.06765	-5.02	5.162e-07	0.05957	0.005994	0.9992	0.007533	98990
Manifestations of mania or irritability: I was more restless than usual	-0.3726	0.074	-5.034	4.796e-07	0.03203	0.005213	0.9983	0.007519	114422
Ever unenthusiastic/disinterested for a whole week	-0.3116	0.06175	-5.047	4.488e-07	0.05384	0.006701	1.003	0.008952	115145
Ever had prolonged feelings of sadness or depression	-0.3025	0.05909	-5.12	3.059e-07	0.05493	0.005048	0.9998	0.006967	117763
Multisite chronic pain	-0.2057	0.04003	-5.137	2.789e-07	0.07269	0.003066	1.035	0.01075	380000
Ever sought or received professional help for mental distress	-0.3092	0.06006	-5.149	2.622e-07	0.06096	0.005658	1.01	0.008426	117677
Symptoms;signs and abnormal clinical and laboratory findings;not elsewhere classified	-0.2531	0.04839	-5.23	1.693e-07	0.02885	0.001956	1.021	0.007843	361194
Pain type(s) experienced in last month: Facial pain	-0.4935	0.09191	-5.369	7.902e-08	0.007609	0.00138	0.9936	0.006732	360391
Pain type(s) experienced in last month: Stomach or abdominal pain	-0.3275	0.05943	-5.51	3.58e-08	0.02001	0.001678	1.004	0.007419	360391
Manifestations of mania or irritability: I was more talkative than usual	-0.4596	0.07984	-5.757	8.556e-09	0.02294	0.004855	1.003	0.006972	114422
Worry too long after embarrassment	-0.2701	0.04501	-6	1.969e-09	0.06144	0.002957	1.02	0.01035	346527
Non-cancer illness code;self-reported: depression	-0.3691	0.06078	-6.072	1.261e-09	0.01671	0.001686	1.005	0.00737	361141
Ever felt worried;tense;or anxious for most of a month or longer	-0.3653	0.05935	-6.155	7.489e-10	0.05413	0.00536	0.9923	0.007111	110315
Suffer from 'nerves'	-0.3169	0.04988	-6.353	2.109e-10	0.04435	0.002948	0.9921	0.009764	348082
Ever had prolonged loss of interest in normal activities	-0.3334	0.05156	-6.465	1.011e-10	0.06449	0.004944	0.99	0.007434	117727
Seen a psychiatrist for nerves;anxiety;tension or depression	-0.3151	0.04772	-6.603	4.037e-11	0.03085	0.002107	1	0.008504	359535
Maternal smoking around birth	-0.2689	0.0402	-6.69	2.226e-11	0.04504	0.002873	1.029	0.009063	309942
Nervous feelings	-0.3016	0.04474	-6.74	1.585e-11	0.06381	0.003535	1.01	0.01205	351829
Ever highly irritable/argumentative for 2 days	-0.4315	0.05872	-7.349	2.003e-13	0.0478	0.005521	0.9996	0.008082	117359
Sensitivity / hurt feelings	-0.3131	0.04133	-7.575	3.583e-14	0.05858	0.003093	1.022	0.00985	350821
Seen doctor (GP) for nerves;anxiety;tension or depression	-0.3079	0.03947	-7.802	6.105e-15	0.05885	0.003034	1.012	0.009984	358693
Guilty feelings	-0.3614	0.04547	-7.949	1.884e-15	0.04969	0.002649	1.005	0.008831	351907
Worrier / anxious feelings	-0.3551	0.04268	-8.319	8.864e-17	0.07478	0.004162	1.002	0.01147	351833
Ever had period extreme irritability	-0.513	0.06147	-8.345	7.143e-17	0.05588	0.005307	1.004	0.008252	114422
Loneliness;isolation	-0.3844	0.04548	-8.452	2.852e-17	0.03613	0.002407	1.013	0.008455	355583
Miserableness	-0.4243	0.04514	-9.401	5.424e-21	0.05992	0.003184	1.012	0.01004	355182
Major Depresive Disorder	-0.3535	0.03618	-9.769	1.532e-22	0.0361	0.001611	1.007	0.01249	480359
Fed-up feelings	-0.4415	0.03999	-11.04	2.425e-28	0.06887	0.003173	1.018	0.01014	353764
Tense / 'highly strung'	-0.4789	0.04204	-11.39	4.668e-30	0.05572	0.002858	0.9975	0.009506	350159
Depression	-0.3835	0.03204	-11.97	5.178e-33	0.03967	0.001534	1.009	0.01115	670257
Neuroticism score	-0.4716	0.0378	-12.48	1.003e-35	0.1131	0.005294	1.015	0.01363	293006
Mood swings	-0.5103	0.03791	-13.46	2.721e-41	0.06754	0.003265	1.015	0.0101	352604
Irritability	-0.6224	0.03786	-16.44	9.759e-61	0.06602	0.003537	0.9929	0.01133	345231

### Sheet: Conscientiousness_rg
phenotype	rg	se	z	p	h2_obs	h2_obs_se	h2_int	h2_int_se	N
Snoring	0.246	0.03202	7.683	1.549e-14	0.06044	0.003038	1.013	0.01021	336320
Types of physical activity in last 4 weeks: Heavy DIY (eg: weeding;lawn mowing;carpentry;digging)	0.2911	0.04252	6.847	7.534e-12	0.03363	0.002025	1.001	0.008697	359263
Vitamin D (quantile) both_sexes	0.3048	0.04559	6.685	2.303e-11	0.09817	0.01913	0.9963	0.03005	400000
Time to complete round	0.223	0.03364	6.63	3.36e-11	0.05973	0.002595	1.026	0.009373	354739
Vitamin D	0.2931	0.04909	5.97	2.368e-09	0.0982	0.02279	1.096	0.03837	383324
Ever had known person concerned about;or recommend reduction of;alcohol consumption: No	0.4412	0.07642	5.774	7.741e-09	0.02775	0.004686	1.007	0.007377	117880
Smoking status: Never	0.1836	0.03499	5.245	1.562e-07	0.09353	0.003977	1.036	0.01219	359706
Number of incorrect matches in round	0.196	0.03767	5.203	1.963e-07	0.05658	0.00273	1.016	0.01021	360686
Childhood sunburn occasions	0.1747	0.03379	5.169	2.351e-07	0.0836	0.01707	1.017	0.03842	269734
Types of physical activity in last 4 weeks: Strenuous sports	0.229	0.04491	5.098	3.424e-07	0.02361	0.001759	1.012	0.007624	359263
HDL cholesterol	0.1622	0.0325	4.991	6.015e-07	0.2209	0.02323	1.639	0.1332	367021
Mouth/teeth dental problems: None of the above	0.1887	0.03863	4.884	1.038e-06	0.03964	0.00206	1.006	0.008069	359841
Hearing difficulty/problems: No	0.2056	0.0424	4.85	1.238e-06	0.04199	0.002521	1.014	0.009401	346635
Mineral and other dietary supplements: Calcium	0.3046	0.06713	4.538	5.69e-06	0.01144	0.001588	0.9962	0.00703	360016
Vitamin and mineral supplements: Vitamin C	0.2664	0.05872	4.537	5.711e-06	0.0129	0.0016	0.9966	0.007463	359245
Major dietary changes in the last 5 years: No	0.1827	0.04043	4.519	6.219e-06	0.0377	0.002522	1.022	0.01008	360294
Impedance of leg (right)	0.137	0.03044	4.501	6.756e-06	0.2348	0.01	1.082	0.02292	354817
Number of attempts	0.222	0.05121	4.336	1.452e-05	0.05745	0.00504	1.007	0.00773	119729
Impedance of leg (left)	0.1278	0.02996	4.266	1.992e-05	0.2383	0.0101	1.07	0.02246	354811
Illnesses of siblings: None of the above (group 1)	0.1811	0.04385	4.13	3.634e-05	0.03748	0.002612	1.01	0.00775	281979
Medication for pain relief;constipation;heartburn: None of the above	0.1517	0.03726	4.072	4.655e-05	0.05341	0.002538	1.027	0.00816	357084
Tobacco smoking: Never smoked	0.2166	0.0534	4.056	4.991e-05	0.09145	0.009433	1.008	0.009088	91353
Alcohol usually taken with meals	0.1513	0.03772	4.011	6.043e-05	0.09656	0.00494	1.03	0.009769	184716
Vascular/heart problems diagnosed by doctor: None of the above	0.1247	0.03232	3.858	0.0001145	0.1195	0.005057	1.068	0.01582	360420
Apolipoprotein A	0.1439	0.03774	3.812	0.0001376	0.1766	0.02328	1.53	0.133	364987
SHBG	0.09955	0.02625	3.793	0.0001491	0.2242	0.02775	1.365	0.1227	363650
Illnesses of mother: None of the above (group 1)	0.1875	0.05089	3.683	0.0002301	0.01837	0.001849	1.015	0.00886	332611
Impedance of whole body	0.1097	0.02994	3.665	0.0002475	0.253	0.01018	1.086	0.02155	354795
Duration screen displayed	0.185	0.0519	3.564	0.0003648	0.05629	0.005461	1.004	0.008222	119729
Types of transport used (excluding work): Cycle	0.1688	0.04774	3.536	0.0004055	0.02532	0.001893	1.02	0.007338	359324
Medication for cholesterol;blood pressure or diabetes: None of the above	0.1394	0.03981	3.502	0.0004617	0.1014	0.006091	1.048	0.01209	165340
Types of physical activity in last 4 weeks: Light DIY (eg: pruning;watering the lawn)	0.1463	0.04348	3.364	0.0007695	0.03709	0.002256	1.003	0.009007	359263
Vitamin and mineral supplements: Vitamin E	0.267	0.07948	3.36	0.0007806	0.006426	0.001461	0.9969	0.007174	359245
Bipolar and major depression status: No Bipolar or Depression	0.1889	0.05695	3.317	0.0009094	0.06457	0.006582	0.9971	0.00661	86895
Ease of skin tanning	0.09224	0.02811	3.281	0.001035	0.1298	0.04227	1.109	0.1131	353697
Diagnoses - main ICD10: K40 Inguinal hernia	0.159	0.0492	3.232	0.001231	0.02128	0.002885	0.9959	0.008167	361194
Vitamin and mineral supplements: Multivitamins +/- minerals	0.1528	0.04778	3.199	0.001377	0.02429	0.001943	1.004	0.008306	359245
Mineral and other dietary supplements: Fish oil (including cod liver oil)	0.1558	0.0488	3.192	0.001412	0.0254	0.001886	1.013	0.008177	360016
Treatment/medication code: cod liver oil capsule	0.3851	0.121	3.183	0.001455	0.004227	0.001488	1.006	0.006695	361141
Weight change during worst episode of depression: Lost weight	0.3365	0.1079	3.118	0.001818	0.02693	0.009898	1.005	0.008404	56571
IGF-1	0.09057	0.02912	3.111	0.001867	0.2364	0.01791	1.345	0.05254	398797
Vitamin and mineral supplements: Vitamin B	0.2264	0.0735	3.081	0.002064	0.008151	0.001527	0.997	0.007346	359245
Time to answer	0.2238	0.07298	3.067	0.002162	0.02588	0.005051	1.067	0.007846	119729
Vitamin and mineral supplements: Vitamin A	0.3452	0.1128	3.06	0.002216	0.003732	0.001561	1.001	0.00725	359245
High-density lipoprotein (HDL)	0.1114	0.0372	2.995	0.002745	0.08065	0.02108	0.9477	0.07595	188577
Medication for cholesterol;blood pressure;diabetes;or take exogenous hormones: Hormone replacement therapy	0.221	0.07405	2.985	0.002836	0.01667	0.002944	0.9981	0.007536	193148
Total sugars	0.2279	0.07767	2.934	0.003346	0.05107	0.01069	0.9995	0.007108	51453
Impedance of arm (right)	0.08755	0.03016	2.903	0.003694	0.2193	0.008435	1.079	0.01973	354792
Impedance of arm (left)	0.08878	0.03076	2.886	0.0039	0.2222	0.008728	1.094	0.02037	354807
Types of physical activity in last 4 weeks: Walking for pleasure (not as a means of transport)	0.1166	0.04055	2.876	0.004029	0.03758	0.002242	1.021	0.00828	359263
3mm cylindrical power angle (right)	0.1655	0.05833	2.838	0.004547	0.06935	0.008282	1.012	0.008129	75401
Type of accommodation lived in: A house or bungalow	0.1768	0.06345	2.786	0.005344	0.01458	0.001648	1.007	0.007041	360088
Tinnitus: No;never	0.1483	0.05347	2.774	0.005531	0.05589	0.005154	1.006	0.007542	117882
Hair colour (natural;before greying): Black	0.1141	0.04222	2.703	0.006874	0.04592	0.01126	1.09	0.05855	360270
Neutrophill percentage	0.08104	0.03074	2.637	0.008374	0.1381	0.01371	1.098	0.03271	349861
Tense / 'highly strung'	0.1129	0.04284	2.636	0.008401	0.05569	0.002859	0.9976	0.009487	350159
Mineral and other dietary supplements: Zinc	0.191	0.0728	2.623	0.008705	0.01033	0.001571	0.9938	0.006773	360016
Own or rent accommodation lived in: Own outright (by you or someone in your household)	0.1222	0.04729	2.584	0.009773	0.03264	0.001883	1.005	0.008481	356340
Diagnoses - main ICD10: F31 Bipolar affective disorder	0.2203	0.08568	2.571	0.01014	0.006324	0.001474	0.9855	0.007769	361194
Diagnoses - main ICD10: I83 Varicose veins of lower extremities	0.1538	0.06056	2.54	0.01108	0.02182	0.002319	1.034	0.01282	361194
Non-cancer illness code;self-reported: osteoporosis	0.1734	0.06851	2.531	0.01138	0.01313	0.001911	1.004	0.007811	361141
Father's age at death	0.1377	0.05569	2.473	0.01341	0.02663	0.002792	1.011	0.008334	266231
Vitamin C	0.2473	0.1002	2.468	0.01359	0.03594	0.009159	0.9967	0.00734	51453
Transport type for commuting to job workplace: Car/motor vehicle	0.1516	0.06167	2.458	0.01396	0.02328	0.003219	1.019	0.008069	190832
Inflammatory bowel disease (IBD)	0.1122	0.04599	2.44	0.0147	0.3364	0.03586	1.125	0.01726	53124
Vitamin and mineral supplements: Vitamin D	0.2507	0.1039	2.412	0.01586	0.005548	0.001548	0.9964	0.007391	359245
Pain type(s) experienced in last month: None of the above	0.09142	0.03792	2.411	0.01592	0.05224	0.002585	1.028	0.008949	360391
Ulcerative colitis (UC)	0.1303	0.05409	2.409	0.01601	0.2557	0.03034	1.101	0.01504	40438
Hand grip strength (left)	0.07155	0.02996	2.388	0.01692	0.1209	0.005018	1.029	0.0138	359704
Schizophrenia	0.08303	0.03492	2.377	0.01743	0.2327	0.009861	1.077	0.0122	150064
Ever been injured or injured someone else through drinking alcohol: No	0.3774	0.1595	2.366	0.01798	0.00861	0.004067	1.01	0.007332	118002
Neutrophil percentage of white cells	0.08407	0.03567	2.357	0.01843	0.1476	0.01459	0.9574	0.01808	173507
Mother still alive	0.2137	0.09182	2.327	0.01994	0.005689	0.001613	1.012	0.007393	355029
Hernia	0.1271	0.05506	2.309	0.02094	0.01705	0.002471	1.016	0.007963	361194
Coffee type: Other type of coffee	0.3419	0.1492	2.291	0.02196	0.003843	0.001805	1.004	0.006878	283449
Albumin	0.06555	0.02868	2.285	0.02231	0.1247	0.009072	1.255	0.04355	367192
Treatment/medication code: chondroitin product	0.2921	0.1287	2.269	0.02327	0.002929	0.001244	0.9951	0.007007	361141
Ulcerative colitis (UC)	0.1255	0.0555	2.262	0.02369	0.2245	0.02949	1.043	0.01094	27432
Fruit consumers	0.2383	0.1056	2.257	0.02401	0.03472	0.009675	1.005	0.006655	51427
Disorders of synovium and tendon	0.2213	0.1002	2.209	0.02718	0.004835	0.001281	1	0.006352	361194
Current employment status: Looking after home and/or family	0.2058	0.09449	2.178	0.02938	0.005393	0.001331	1.001	0.007404	359931
Never eat eggs;dairy;wheat;sugar: Eggs or foods containing eggs	0.1685	0.07779	2.166	0.03031	0.008148	0.0015	0.9955	0.007157	359777
Shoulder lesions	0.159	0.0739	2.152	0.0314	0.01021	0.001593	0.9926	0.007863	361194
Diagnoses - main ICD10: M75 Shoulder lesions	0.159	0.07398	2.15	0.03158	0.01019	0.001594	0.9926	0.007865	361194
Leisure/social activities: Sports club or gym	0.1012	0.04732	2.138	0.03251	0.03499	0.002184	1.008	0.008719	360063
Diagnoses - main ICD10: M65 Synovitis and tenosynovitis	0.1881	0.08833	2.129	0.03324	0.005749	0.001409	0.9912	0.006535	361194
Restless during period of worst anxiety	0.3012	0.1437	2.096	0.03611	0.03113	0.0151	1.001	0.00618	33864
Diseases of veins;lymphatic vessels and lymph nodes;not elsewhere classified	0.121	0.05784	2.092	0.0364	0.02161	0.002097	1.033	0.01073	361194
Age started wearing glasses or contact lenses	0.07769	0.03715	2.091	0.03649	0.0948	0.004639	1.039	0.01316	310992
Diagnoses - main ICD10: Z03 Medical observation and evaluation for suspected diseases and conditions	0.1977	0.09739	2.03	0.04233	0.004157	0.001239	0.992	0.006843	361194
Diagnoses - main ICD10: R53 Malaise and fatigue	0.3219	0.1602	2.01	0.04443	0.002445	0.001469	0.9969	0.006811	361194
Illness;injury;bereavement;stress in last 2 years: Death of a close relative	0.1654	0.08235	2.009	0.04454	0.006472	0.001556	1.005	0.007369	358836
Bread type: Wholemeal or wholegrain	0.08808	0.04389	2.007	0.04474	0.04642	0.002508	1.035	0.009444	348424
Hand grip strength (right)	0.06138	0.03072	1.998	0.0457	0.1198	0.005013	1.041	0.01358	359729
Pallidum volume	0.1749	0.08802	1.987	0.04696	0.1648	0.04994	0.9769	0.008266	30722
6mm asymmetry index (left)	0.126	0.06384	1.974	0.04837	0.08189	0.01379	1.018	0.007624	40683
COPD related to chronic (opportunist) infections	0.269	0.1369	1.965	0.04938	0.00354	0.001575	0.9872	0.007631	361194
Breakfast cereal consumed	0.1608	0.08249	1.949	0.05127	0.04098	0.009974	1.005	0.007486	51427
NA	0.2509	0.1314	1.909	0.05621	0.003717	0.001538	0.9894	0.007419	361194
Aspartate aminotransferase	0.05642	0.02965	1.903	0.05703	0.1403	0.01333	1.252	0.03823	399482
Inflammatory bowel disease (IBD)	0.08669	0.04603	1.883	0.05966	0.371	0.04031	1.047	0.01208	34652
Neutrophil count	0.06394	0.03421	1.869	0.06165	0.1713	0.02366	0.9491	0.02402	173505
QRS duration	0.2068	0.111	1.864	0.06234	0.1315	0.05513	1.004	0.008471	10815
Nerve;nerve root and plexus disorders	0.1027	0.05526	1.859	0.063	0.01772	0.001862	1.012	0.008145	361194
Never eat eggs;dairy;wheat;sugar: Wheat products	0.2714	0.1469	1.848	0.06467	0.002606	0.001434	1.013	0.007371	359777
Milk type used: Full cream	0.1161	0.06303	1.843	0.06539	0.01439	0.001823	1.011	0.007804	360806
Sweet snack consumers	0.1963	0.1074	1.828	0.0676	0.02753	0.01037	1.009	0.007935	51427
Carpal tunnel syndrome	0.09248	0.05101	1.813	0.06984	0.01973	0.002042	1.006	0.008295	361194
Size of red wine glass drunk: small (125ml)	0.1967	0.1093	1.8	0.0719	0.02622	0.01003	0.9839	0.006909	51427
Diagnoses - main ICD10: J47 Bronchiectasis	0.2239	0.1251	1.79	0.0735	0.00393	0.001639	0.9875	0.007797	361194
Sum neutrophil eosinophil counts	0.06018	0.03378	1.781	0.07487	0.1716	0.02339	0.9518	0.02381	173504
Diagnoses - main ICD10: N40 Hyperplasia of prostate	0.1403	0.07896	1.777	0.07551	0.007143	0.001702	1.02	0.007027	361194
Father still alive	0.142	0.08044	1.765	0.07762	0.00868	0.001603	1.007	0.007025	351538
Oestradiol	0.3006	0.1716	1.752	0.07976	0.01315	0.008233	1.014	0.0075	63332
Rotator cuff syndrome	0.1403	0.08024	1.749	0.08036	0.006828	0.001412	0.9932	0.007259	361194
Rheumatoid arthritis	0.1839	0.1051	1.749	0.08024	0.003617	0.001524	0.9966	0.007509	361194
Age at first live birth	0.06871	0.03954	1.738	0.08225	0.1672	0.007876	1.031	0.009908	131987
#Polyarthropathies	0.1564	0.09062	1.726	0.08434	0.005384	0.001474	0.9876	0.007588	361194
Granulocyte count	0.05825	0.03381	1.723	0.08493	0.1722	0.02366	0.9515	0.02407	173484
Milk added to cereal	0.1844	0.1074	1.717	0.086	0.02565	0.009841	1.007	0.007372	51427
Glomerulonephritis	0.1861	0.1091	1.706	0.08795	0.003398	0.001337	0.9856	0.006809	361194
Spherical power (left)	0.06331	0.0375	1.688	0.09134	0.2681	0.01794	1.05	0.01486	77739
Neutrophil percentage of granulocytes	0.05523	0.03273	1.687	0.09152	0.1779	0.02146	0.9432	0.02592	173506
Crohn's disease (CD)	0.07464	0.04437	1.682	0.09249	0.4774	0.05225	1.087	0.01608	40266
Depression possibly related to stressful or traumatic event	0.1795	0.1072	1.674	0.09421	0.02566	0.008017	1.001	0.007264	66334
Pulse wave peak to peak time	0.1108	0.06638	1.67	0.095	0.03227	0.004802	0.9979	0.007409	118787
Type of tobacco previously smoked: Cigars or pipes	0.2575	0.1544	1.668	0.09535	0.008715	0.005353	1.004	0.006381	89224
Treatment/medication code: flecainide	0.2083	0.1251	1.666	0.09573	0.002918	0.001429	0.9903	0.006917	361141
Ever manic/hyper for 2 days	0.1574	0.09451	1.665	0.09592	0.017	0.004946	0.9984	0.007384	117155
Diagnoses - main ICD10: G56 Mononeuropathies of upper limb	0.08599	0.05178	1.661	0.09678	0.01961	0.002032	1.008	0.008204	361194
Diagnoses - main ICD10: K76 Other diseases of liver	0.1958	0.1183	1.655	0.09793	0.003697	0.00126	0.9957	0.006929	361194
Hypertensive heart and/or renal disease	0.2881	0.1751	1.645	0.09989	0.001983	0.001304	0.9904	0.006642	361194
Age at menopause (last menstrual period)	0.07222	0.04423	1.633	0.1025	0.126	0.01233	1.002	0.01804	111593
3mm weak meridian (left)	0.05225	0.03201	1.632	0.1026	0.3475	0.02451	1.05	0.01687	75398
Myeloid white cell count	0.05476	0.0336	1.63	0.1031	0.1756	0.02272	0.9544	0.02331	173503
Treatment/medication code: sumatriptan	0.1947	0.1197	1.627	0.1038	0.003595	0.001456	1.006	0.007134	361141
Gas or solid-fuel cooking/heating: A gas fire that you use regularly in winter time	0.1319	0.08113	1.625	0.1041	0.006008	0.001431	1.033	0.007118	360066
Basal Cell Carcinoma	0.0437	0.02705	1.616	0.1061	0.0376	0.005477	1.024	0.01676	392871
Gas or solid-fuel cooking/heating: An open solid fuel fire that you use regularly in winter time	0.08769	0.05456	1.607	0.108	0.01853	0.001734	1.013	0.008124	360066
Breathing problems during period of job: No	0.1673	0.1045	1.601	0.1093	0.01421	0.005023	1.001	0.006589	91149
Forced vital capacity (FVC);Best measure	0.04455	0.02788	1.598	0.1101	0.2318	0.01086	1.094	0.01942	272338
How are people in household related to participant: Husband;wife or partner	0.08352	0.05289	1.579	0.1143	0.02389	0.001848	1.015	0.008157	358963
Non-butter spread type details: Polyunsaturated/sunflower oil based spread (eg: Flora)	0.1908	0.1209	1.578	0.1145	0.006623	0.002693	1.002	0.006934	190094
Mineral and other dietary supplements: Glucosamine	0.08306	0.05316	1.562	0.1182	0.02357	0.001821	1.01	0.007498	360016
Spondylopathies (FG)	0.2216	0.1426	1.554	0.1203	0.002599	0.001392	0.9918	0.007673	361194
Coffee type: Decaffeinated coffee (any type)	0.1085	0.06982	1.554	0.1201	0.01673	0.002073	1.002	0.007658	283449
Diagnoses - main ICD10: N81 Female genital prolapse	0.1066	0.06881	1.549	0.1213	0.01293	0.00178	1.022	0.00778	361194
Total bilirubin	0.04249	0.02755	1.542	0.123	0.1578	0.06085	1.342	0.08035	399286
Fibromyalgia related co-morbidities	0.1904	0.1237	1.54	0.1237	0.003154	0.001348	1.007	0.006455	361194
Other specific joint derangements/joint disorders	0.1708	0.111	1.539	0.1238	0.003588	0.001556	1.014	0.00727	361194
Duration to first press of snap-button in each round	0.05245	0.03414	1.536	0.1245	0.05749	0.00256	1.02	0.00904	358500
Diagnoses - main ICD10: I12 Hypertensive renal disease	0.2314	0.1507	1.536	0.1246	0.002513	0.00136	0.986	0.00739	361194
Treatment/medication code: latanoprost	0.1638	0.107	1.531	0.1259	0.004452	0.001432	0.9966	0.007359	361141
Weight change during worst episode of depression: Stayed about the same or was on a diet	0.1169	0.07642	1.53	0.1261	0.05575	0.01006	0.9873	0.008274	56571
Milk type used: Semi-skimmed	0.1001	0.06578	1.522	0.1281	0.0127	0.001478	1.001	0.006993	360806
Milk type used: Soya	0.09958	0.06605	1.508	0.1317	0.01042	0.001627	1.012	0.007876	360806
Chest pain felt during physical activity	0.2295	0.153	1.5	0.1336	0.01358	0.008836	1.003	0.007091	54011
Spread type: Other type of spread/margarine	0.06934	0.04628	1.498	0.1341	0.03077	0.001999	0.9948	0.007299	360291
Astigmatism angle (left)	0.1433	0.09577	1.496	0.1345	0.02358	0.007396	1.017	0.007575	77739
Vitamin E	0.1749	0.1171	1.494	0.1352	0.02484	0.009347	0.9986	0.00707	51453
Diagnoses - main ICD10: K50 Crohn's disease [regional enteritis]	0.156	0.1048	1.489	0.1366	0.003941	0.001227	1.011	0.006795	361194
Diagnoses - main ICD10: M23 Internal derangement of knee	0.09105	0.06161	1.478	0.1395	0.01215	0.002233	1.004	0.00847	361194
Age high blood pressure diagnosed	0.09549	0.06484	1.473	0.1408	0.0536	0.007902	1.011	0.00787	87024
Treatment/medication code: glucosamine product	0.1221	0.08295	1.471	0.1412	0.007033	0.001421	1.01	0.007042	361141
Ganglion	0.195	0.1328	1.468	0.1422	0.002742	0.001404	0.9998	0.007354	361194
Illnesses of mother: Severe depression	0.1218	0.08302	1.467	0.1423	0.008622	0.001664	1.012	0.006857	330653
Vitamin and/or mineral supplement use: Glucosamine/chondroitin	0.2768	0.1902	1.456	0.1455	0.01284	0.009559	1.004	0.00702	51427
3mm strong meridian (left)	0.04756	0.03282	1.449	0.1473	0.3268	0.02317	1.054	0.01591	75398
Mental and behavioural disorders	0.1142	0.07895	1.446	0.1481	0.006426	0.001366	1.001	0.007558	361194
Accumbens volume	0.1666	0.1158	1.439	0.1502	0.09629	0.03822	0.975	0.006776	30718
Barret oesophagus	0.1306	0.09144	1.428	0.1532	0.006334	0.001486	0.9938	0.007166	361194
Diagnoses - main ICD10: M25 Other joint disorders;not elsewhere classified	0.1609	0.1128	1.426	0.1538	0.003374	0.001505	1.011	0.00697	361194
Granulocyte percentage of myeloid white cells	0.04211	0.02978	1.414	0.1573	0.1728	0.02245	1	0.029	173485
Reason for reducing amount of alcohol drunk: Illness or ill health	0.1307	0.093	1.405	0.1599	0.0129	0.003708	1.006	0.007333	134033
Englyst dietary fibre	0.1261	0.09059	1.392	0.1641	0.04337	0.009966	1.004	0.006865	51453
Diseases of the musculoskeletal system and connective tissue	0.06207	0.04479	1.386	0.1658	0.0417	0.002399	1.022	0.009496	361194
3mm strong meridian (right)	0.04491	0.03241	1.386	0.1659	0.327	0.02329	1.062	0.01663	75410
Age started smoking in former smokers	0.09688	0.07046	1.375	0.1692	0.03797	0.006634	1.011	0.007858	88898
Manic/hyper symptoms: I was more active than usual	0.1776	0.1308	1.358	0.1746	0.03737	0.01899	0.9936	0.006948	24049
Hippocampus volume	0.1626	0.1199	1.356	0.1752	0.1061	0.0406	0.9958	0.007458	30721
Spherical power (right)	0.05019	0.03713	1.352	0.1765	0.2654	0.01771	1.054	0.01455	77983
Ohter specific/unspecified arthritis	0.18	0.1331	1.352	0.1763	0.002359	0.00131	0.9904	0.006578	361194
Year ended full time education	0.05643	0.04188	1.347	0.1779	0.1477	0.008552	1.034	0.009069	91777
Adhesive capsulitis of shoulder	0.1793	0.1333	1.345	0.1785	0.002639	0.001294	1.001	0.007173	361194
Cereal type: Other (e.g. Cornflakes;Frosties)	0.05834	0.0436	1.338	0.1808	0.03602	0.002363	1.011	0.008124	299898
Reason for reducing amount of alcohol drunk: Health precaution	0.08331	0.06275	1.328	0.1843	0.0413	0.004559	1.005	0.007587	134033
Mineral and other dietary supplements: Selenium	0.1088	0.08217	1.324	0.1854	0.007452	0.001417	0.9958	0.00703	360016
Non-cancer illness code;self-reported: urinary frequency / incontinence	0.1767	0.1336	1.322	0.1861	0.002601	0.001399	0.9934	0.007341	361141
Hearing aid user	0.1011	0.0767	1.318	0.1874	0.01816	0.003114	0.9986	0.009607	219358
Any mental disorder	0.101	0.07712	1.31	0.1903	0.006694	0.001452	0.998	0.007548	361194
Job SOC coding: Driving instructors	0.1889	0.1449	1.304	0.1921	0.01153	0.006515	0.986	0.01009	91149
Types of transport used (excluding work): Walk	0.06329	0.04882	1.296	0.1948	0.03199	0.002252	1.023	0.009113	359324
Meniscus derangement	0.08606	0.06663	1.292	0.1965	0.01117	0.002304	1.006	0.008521	361194
Medication for cholesterol;blood pressure;diabetes;or take exogenous hormones: Oral contraceptive pill or minipill	0.2129	0.1656	1.286	0.1986	0.003444	0.00246	0.997	0.00652	193148
Lateral epicondylitis	0.144	0.1122	1.283	0.1994	0.002966	0.001421	0.9947	0.006981	361194
Diagnoses - main ICD10: R35 Polyuria	0.1807	0.1417	1.275	0.2022	0.00294	0.001487	1.001	0.007446	361194
Final attempt correct: no	0.1075	0.08444	1.273	0.2031	0.02056	0.004727	1.005	0.007429	119729
Treatment/medication code: calcium salts	0.1739	0.1368	1.271	0.2036	0.002215	0.001379	0.989	0.00686	361141
Job coding: driving instructor;hgv instructor	0.1976	0.1556	1.27	0.2039	0.009946	0.006679	0.9862	0.01054	89866
Vitamin supplement user	0.1214	0.09569	1.269	0.2046	0.03191	0.008822	0.9997	0.006366	51427
Carbohydrate	0.1208	0.09549	1.265	0.2057	0.03289	0.01032	1.005	0.007099	51453
Trigger finger	0.1102	0.0878	1.255	0.2094	0.005759	0.001549	0.9955	0.006975	361194
Non-cancer illness code;self-reported: anxiety/panic attacks	0.1241	0.09908	1.253	0.2102	0.005414	0.001377	1.004	0.006772	361141
#Other joint disorders	0.06768	0.05414	1.25	0.2113	0.01967	0.002237	1.004	0.008077	361194
Bipolar Disorder	0.05348	0.04284	1.248	0.2119	0.743	0.03951	1.031	0.008723	51710
Magnesium	0.1183	0.09498	1.246	0.2128	0.04044	0.01056	1.008	0.007314	51453
Diagnoses - main ICD10: M81 Osteoporosis without pathological fracture	0.1442	0.1166	1.236	0.2164	0.004255	0.001481	0.996	0.007156	361194
Which eye(s) affected by myopia (short sight): Right eye	0.1317	0.1075	1.225	0.2205	0.04848	0.01456	0.9885	0.006168	29317
Job SOC coding: Authors;writers	0.1743	0.1426	1.223	0.2214	0.01116	0.005847	0.9868	0.007887	91149
6mm weak meridian (left)	0.03991	0.0328	1.217	0.2237	0.3753	0.02641	1.05	0.01539	65551
Other arthritis (FG)	0.1445	0.1191	1.214	0.2249	0.002982	0.00135	0.985	0.006692	361194
Diagnoses - main ICD10: M13 Other arthritis	0.1445	0.1191	1.214	0.2249	0.002982	0.00135	0.985	0.006692	361194
Cholesterol	0.04048	0.03335	1.214	0.2249	0.09552	0.03292	1.453	0.2429	400963
Chron's disease NAS	0.1672	0.1379	1.213	0.2253	0.002411	0.001288	1.013	0.007004	361194
Eye problems/disorders: Glaucoma	0.08027	0.0664	1.209	0.2267	0.04108	0.005255	1.008	0.007945	117890
Age at first episode of depression	0.09789	0.08104	1.208	0.2271	0.03585	0.008937	1.006	0.006434	61033
Handedness (chirality/laterality): Left-handed	0.08492	0.07105	1.195	0.232	0.01046	0.001706	1.003	0.007823	360913
Diagnoses - main ICD10: M67 Other disorders of synovium and tendon	0.1611	0.1362	1.183	0.237	0.002622	0.001264	1.002	0.007109	361194
Vitamin B6	0.1347	0.1145	1.176	0.2395	0.02667	0.009721	1.004	0.00666	51453
Non-cancer illness code;self-reported: deep venous thrombosis (dvt)	0.09165	0.07804	1.174	0.2403	0.009652	0.00181	1.018	0.01181	361141
Risk taking	0.05084	0.04355	1.167	0.243	0.05182	0.002874	1.013	0.009675	348549
Hypertension	0.1453	0.1266	1.148	0.2511	0.003343	0.001486	0.9952	0.00707	361194
Job SOC coding: Labourers in building and woodworking trades	0.1389	0.1211	1.146	0.2517	0.01105	0.005289	0.9856	0.006929	91149
Illnesses of father: None of the above (group 2)	0.08652	0.07574	1.142	0.2534	0.01042	0.001745	0.9986	0.007557	318545
Non-cancer illness code;self-reported: irritable bowel syndrome	0.09605	0.08448	1.137	0.2556	0.005982	0.0016	1.017	0.007107	361141
Attendance/disability/mobility allowance: None of the above	0.05051	0.04449	1.135	0.2562	0.03174	0.001831	1.008	0.008697	358597
Treatment/medication code: calcium carbonate+cholecalciferol 1.25g/5micrograms tablet	0.1179	0.1044	1.129	0.2588	0.004679	0.0016	0.9761	0.009319	361141
Home area population density - urban or rural: Scotland - Other Urban Area	0.09643	0.08576	1.124	0.2609	0.005076	0.001589	1.047	0.006587	357712
Mood disorders	0.1027	0.0917	1.12	0.2627	0.005128	0.001472	1.001	0.007744	361194
Mood [affective] disorders	0.1027	0.0917	1.12	0.2627	0.005128	0.001472	1.001	0.007744	361194
Other soft tissue disorders;not elsewhere classified	0.118	0.1056	1.117	0.2638	0.004347	0.001421	1.011	0.00658	361194
Diagnoses - main ICD10: M79 Other soft tissue disorders;not elsewhere classified	0.118	0.1056	1.117	0.2638	0.004347	0.001421	1.011	0.00658	361194
Non-cancer illness code;self-reported: urinary tract infection/kidney infection	0.1206	0.1086	1.11	0.2669	0.004356	0.001242	0.9814	0.007029	361141
Non-cancer illness code;self-reported: mania/bipolar disorder/manic depression	0.1194	0.1077	1.109	0.2673	0.004249	0.001417	1.004	0.006604	361141
Age started oral contraceptive pill	0.05642	0.05154	1.095	0.2736	0.04681	0.00413	1.002	0.008222	154112
Pulse wave reflection index	0.1444	0.1321	1.094	0.2741	0.009493	0.004321	1.005	0.007044	118850
Impingement syndrome of shoulder	0.09618	0.08811	1.092	0.275	0.006057	0.001384	0.9959	0.007178	361194
Qualifications: O levels/GCSEs or equivalent	0.04407	0.0407	1.083	0.2789	0.04385	0.002256	1.014	0.009235	357549
Olecranon bursitis	0.1678	0.1552	1.081	0.2798	0.00242	0.001209	0.9925	0.007099	361194
Forced vital capacity (FVC)	0.02932	0.02723	1.077	0.2815	0.1872	0.00849	1.089	0.01863	329404
Consecutive night shifts during mixed shift periods	0.2026	0.1901	1.066	0.2866	0.02596	0.02222	0.9962	0.006847	19344
Age at death	0.1942	0.1822	1.065	0.2867	0.0539	0.04651	1	0.006236	10483
Diseases of the ear and mastoid process	0.09198	0.08647	1.064	0.2874	0.004894	0.001386	0.9987	0.007482	361194
Light smokers;at least 100 smokes in lifetime	0.05026	0.04921	1.021	0.3071	0.07345	0.007991	1.008	0.007829	97021
6mm strong meridian (left)	0.03433	0.03371	1.018	0.3085	0.3643	0.02539	1.057	0.01542	65551
Worrier / anxious feelings	0.03958	0.03902	1.014	0.3104	0.07479	0.004163	1.002	0.01148	351833
RANTES	0.1358	0.1347	1.009	0.3131	0.1074	0.05436	0.9939	0.007171	8293
6mm asymmetry index (right)	0.06799	0.06801	0.9997	0.3175	0.07818	0.01362	1.009	0.007451	41390
Illness;injury;bereavement;stress in last 2 years: None of the above	0.04813	0.04817	0.9992	0.3177	0.02177	0.001781	1.005	0.007955	358836
NA	0.04784	0.04792	0.9983	0.3181	0.02791	0.005108	1.023	0.01467	361194
Malignant neoplasm of skin	0.04784	0.04792	0.9983	0.3181	0.02791	0.005108	1.023	0.01467	361194
Diagnoses - main ICD10: K44 Diaphragmatic hernia	0.09515	0.09628	0.9883	0.323	0.005764	0.001259	1.013	0.006802	361194
Diagnoses - main ICD10: M16 Coxarthrosis [arthrosis of hip]	0.05406	0.05472	0.9878	0.3232	0.01736	0.002122	1.018	0.00868	361194
Coxarthrosis [arthrosis of hip](FG)	0.05406	0.05472	0.9878	0.3232	0.01736	0.002122	1.018	0.00868	361194
Alcohol drinker status: Never	0.06771	0.06876	0.9847	0.3248	0.01355	0.001738	1.021	0.007328	360726
Age at last live birth	0.04388	0.04523	0.9702	0.3319	0.08825	0.006113	1.018	0.009393	131806
Vitamin and/or mineral supplement use: Vitamin C	0.1807	0.1873	0.9645	0.3348	0.01087	0.009698	1.005	0.007	51427
Treatment/medication code: venlafaxine	0.1093	0.1134	0.9636	0.3353	0.003397	0.001287	0.9939	0.006795	361141
Diagnoses - main ICD10: F32 Depressive episode	0.1416	0.147	0.9629	0.3356	0.002102	0.001311	1.009	0.007242	361194
6mm weak meridian (right)	0.03222	0.03391	0.9502	0.342	0.3629	0.02511	1.063	0.01512	66256
Thalamus volume	0.09317	0.0997	0.9345	0.35	0.118	0.03811	0.9842	0.006809	30724
Non-cancer illness code;self-reported: malabsorption/coeliac disease	0.08898	0.09524	0.9342	0.3502	0.005196	0.001611	1.018	0.007644	361141
Treatment/medication code: garlic product	0.1288	0.1388	0.9278	0.3535	0.002792	0.00127	0.997	0.006818	361141
Other malignant neoplasms of skin	0.04329	0.04674	0.9261	0.3544	0.02908	0.004969	1.02	0.01494	361194
Other malignant neoplasms of skin	0.04329	0.04674	0.9261	0.3544	0.02908	0.004969	1.02	0.01494	361194
Fractured bone site(s): Wrist	0.08507	0.09234	0.9213	0.3569	0.005753	0.001501	1.006	0.007016	359241
Job SOC coding: Nurses	0.108	0.1186	0.9104	0.3626	0.0124	0.005419	1.006	0.00683	91149
Job coding: nurse (of any kind;at any level)	0.1083	0.119	0.9095	0.3631	0.01209	0.005349	1.005	0.006655	89866
Treatment/medication code: multivitamin+mineral preparations	0.1553	0.1715	0.9056	0.3651	0.001659	0.001371	1.011	0.006631	361141
Retinal detachment with retinal break	0.1027	0.1147	0.896	0.3703	0.003985	0.001383	0.9993	0.006839	361194
Skin changes due to chronic exposure to nonionizing radiation	0.09066	0.1015	0.8931	0.3718	0.004317	0.001618	0.9935	0.007864	361194
Diagnoses - main ICD10: L57 Skin changes due to chronic exposure to nonionising radiation	0.09066	0.1015	0.8931	0.3718	0.004317	0.001618	0.9935	0.007864	361194
Diagnoses - main ICD10: S66 Injury of muscle and tendon at wrist and hand level	0.1205	0.1362	0.8849	0.3762	0.002956	0.001276	0.9942	0.007058	361194
Diagnoses - main ICD10: T39 Poisoning by nonopioid analgesics;antipyretics and antirheumatics	0.1392	0.1577	0.8828	0.3774	0.002631	0.00148	1.004	0.007058	361194
Diagnoses - main ICD10: M47 Spondylosis	0.1202	0.1365	0.8809	0.3784	0.002838	0.001527	1.004	0.007493	361194
Diagnoses - main ICD10: L72 Follicular cysts of skin and subcutaneous tissue	0.07454	0.08546	0.8723	0.3831	0.005728	0.001595	1.001	0.008165	361194
White blood cell count	0.02734	0.03144	0.8697	0.3845	0.192	0.02086	0.9557	0.02231	173515
Blood clot;DVT;bronchitis;emphysema;asthma;rhinitis;eczema;allergy diagnosed by doctor: Blood clot in the leg (DVT)	0.06769	0.07791	0.8688	0.3849	0.009629	0.001761	1.02	0.01196	360527
Started insulin within one year diagnosis of diabetes	0.07843	0.09031	0.8684	0.3851	0.1307	0.04303	1.005	0.008809	16415
Work hours - lumped category: Over 40 hours	0.07393	0.08543	0.8655	0.3868	0.03002	0.008133	1	0.00799	75177
Systemic lupus erythematosus	0.0473	0.05466	0.8653	0.3869	0.3102	0.04805	1.111	0.02309	30604
Other hammer toe(s) (acquired)	0.1167	0.1354	0.8619	0.3888	0.002511	0.001227	0.9929	0.006853	361194
Polyunsaturated fat	0.09801	0.1143	0.8572	0.3913	0.0209	0.01015	1.003	0.006849	51453
Microalbumin in urine	0.09542	0.1113	0.8571	0.3914	0.01003	0.00478	0.9937	0.007578	108706
Diagnoses - main ICD10: M15 Polyarthrosis	0.1199	0.141	0.8505	0.3951	0.002413	0.001331	1.004	0.007416	361194
Treatment/medication code: ipratropium	0.1069	0.1262	0.8469	0.3971	0.00359	0.001563	0.9861	0.007715	361141
Platelet count	0.02598	0.03072	0.8458	0.3977	0.2377	0.01956	0.9974	0.02777	173510
Direct bilirubin	0.02451	0.02902	0.8448	0.3982	0.1316	0.06235	1.236	0.05387	340934
Type of fat/oil used in cooking: Polyunsaturated margarine	0.1047	0.1243	0.8429	0.3993	0.02627	0.01043	0.9903	0.007088	51427
Hemoglobin concentration	0.02615	0.03134	0.8342	0.4042	0.14	0.01231	0.9936	0.02219	173487
Treatment/medication code: vitamin b compound tablet	0.12	0.1442	0.8328	0.405	0.002549	0.001383	0.9984	0.006766	361141
Vitamin and/or mineral supplement use: Fish oil	0.1019	0.1227	0.8311	0.4059	0.02671	0.01145	1.002	0.006528	51427
Potassium	0.08193	0.09962	0.8224	0.4109	0.03415	0.00978	1.005	0.006463	51453
Illnesses of father: None of the above (group 1)	0.05319	0.06504	0.8179	0.4134	0.01385	0.001971	1.021	0.007603	314797
Diagnoses - main ICD10: T86 Failure and rejection of transplanted organs and tissues	0.1107	0.1355	0.8175	0.4137	0.003925	0.001469	0.9865	0.008496	361194
Osteoporosis	0.07701	0.09428	0.8168	0.414	0.006302	0.001527	0.9907	0.007662	361194
Urea	0.02315	0.02844	0.8138	0.4158	0.1083	0.007918	1.201	0.03299	400687
Illnesses of father: Severe depression	0.06177	0.07677	0.8046	0.4211	0.007355	0.00163	1.006	0.007167	312437
Cancer code;self-reported: basal cell carcinoma	0.05037	0.06305	0.7988	0.4244	0.01141	0.002079	0.9949	0.0087	361141
Other arthrosis	0.07042	0.08851	0.7956	0.4263	0.005436	0.001705	1.012	0.008493	361194
Folate	0.08032	0.1022	0.7863	0.4317	0.03497	0.009744	0.9994	0.007088	51453
Eye problems/disorders: None of the above	0.05536	0.07051	0.7852	0.4323	0.03014	0.005182	1.007	0.007431	117890
Treatment/medication code: colchicine	0.1011	0.1299	0.778	0.4366	0.003901	0.001717	0.9935	0.00927	361141
Interferon-gamma	0.2461	0.317	0.7763	0.4376	0.0337	0.0594	0.9981	0.007782	8293
Did your sleep change?	0.08646	0.1122	0.7703	0.4411	0.02323	0.01083	0.9981	0.007274	57086
Age first had sexual intercourse	0.02749	0.03582	0.7674	0.4428	0.124	0.004738	1.023	0.01323	317694
Usual side of head for mobile phone use: Right	0.04808	0.06274	0.7664	0.4435	0.02506	0.002721	1.01	0.009273	303009
Hematocrit	0.0243	0.03184	0.7633	0.4453	0.1401	0.01258	0.9933	0.0223	173486
6mm strong meridian (right)	0.02628	0.03456	0.7604	0.447	0.3544	0.02505	1.066	0.01582	66256
Retinol	0.08267	0.1095	0.7548	0.4503	0.02724	0.01052	1.009	0.006872	49890
Non-cancer illness code;self-reported: crohns disease	0.06636	0.08857	0.7492	0.4537	0.004956	0.001481	1.004	0.007298	361141
Home area population density - urban or rural: England/Wales - Hamlet and Isolated Dwelling - less sparse	0.08039	0.1078	0.746	0.4557	0.003688	0.001363	0.9935	0.007095	357712
Diagnoses - main ICD10: M19 Other arthrosis	0.07761	0.1043	0.7444	0.4566	0.004159	0.001569	1.01	0.008089	361194
Why stopped smoking: Illness or ill health	0.08188	0.11	0.7443	0.4567	0.01516	0.005643	1.005	0.00767	88516
Mesothelioma	0.2341	0.3156	0.7416	0.4583	0.000834	0.001435	1.011	0.009104	361194
Mesothelioma	0.2341	0.3156	0.7416	0.4583	0.000834	0.001435	1.011	0.009104	361194
Job coding: author;writer;biographer;book editor;novelist;dramatist;playwright;poet	0.1132	0.1528	0.7412	0.4586	0.009868	0.005935	0.9915	0.008383	89866
Stem Cell Growth Factor beta	0.2678	0.3654	0.7329	0.4636	0.03313	0.05495	1.013	0.007674	8293
Underlying (primary) cause of death: ICD10: C45.9 Mesothelioma;unspecified	0.1384	0.1893	0.7311	0.4647	0.05878	0.05877	1.009	0.00973	9092
Red blood cell count	0.02175	0.02999	0.7253	0.4682	0.2097	0.02457	0.9861	0.02492	173511
Tea intake	0.0283	0.03908	0.7242	0.469	0.05603	0.004066	0.9908	0.01156	349376
Length of longest manic/irritable episode	0.08426	0.118	0.7141	0.4751	0.05297	0.02262	0.9977	0.006198	19474
Non-cancer illness code;self-reported: helicobacter pylori	0.1112	0.1564	0.7112	0.4769	0.001967	0.00119	0.9994	0.006544	361141
Calcium	0.01956	0.02755	0.7101	0.4777	0.1265	0.01478	1.169	0.03131	367050
Crohn's disease (CD)	0.032	0.04557	0.7022	0.4825	0.3365	0.03643	1.015	0.01068	20883
Diagnoses - main ICD10: R79 Other abnormal findings of blood chemistry	0.07245	0.1035	0.7004	0.4837	0.004436	0.001355	1.001	0.007683	361194
Cancer code;self-reported: malignant melanoma	0.07109	0.1019	0.6978	0.4853	0.005631	0.001677	0.9908	0.007863	361141
Diagnoses - main ICD10: S62 Fracture at wrist and hand level	0.1378	0.1991	0.6921	0.4889	0.001321	0.001385	1.001	0.00711	361194
Qualifications: Other professional qualifications eg: nursing;teaching	0.02741	0.03964	0.6915	0.4893	0.04346	0.002308	1.014	0.009364	357549
Hair colour (natural;before greying): Dark brown	0.0245	0.03556	0.689	0.4908	0.1241	0.02699	1.058	0.05977	360270
Diagnoses - main ICD10: I35 Nonrheumatic aortic valve disorders	0.08831	0.1287	0.6863	0.4925	0.002433	0.001422	1.01	0.007013	361194
Diagnoses - main ICD10: R69 Unknown and unspecified causes of morbidity	0.07123	0.1041	0.6841	0.4939	0.003968	0.001514	0.9979	0.007001	361194
Retinal detachments and breaks	0.04969	0.07266	0.6838	0.4941	0.008603	0.001626	1.003	0.007562	361194
Illnesses of siblings: None of the above (group 2)	0.05343	0.07839	0.6816	0.4955	0.008459	0.00187	1.001	0.007474	284896
Cereal type: Muesli	0.02812	0.04131	0.6807	0.496	0.0494	0.002892	1.025	0.008641	299898
Non-cancer illness code;self-reported: hiv/aids	0.07466	0.1103	0.6767	0.4986	0.003605	0.001387	0.9833	0.00789	361141
Treatment/medication code: tramadol	0.04664	0.06901	0.6758	0.4992	0.009585	0.001414	1.004	0.006811	361141
Type of special diet followed: Other	0.09269	0.1415	0.6551	0.5124	0.01735	0.009966	0.9965	0.006917	51427
Actinic keratosis	0.07604	0.1175	0.6469	0.5177	0.003712	0.001514	0.9978	0.007442	361194
Waking too early	0.06651	0.1032	0.6448	0.5191	0.04016	0.01006	1.006	0.006282	45540
Bread intake	0.02745	0.0427	0.6428	0.5204	0.04665	0.003078	1.003	0.01045	353030
Hypertensive diseases	0.07394	0.1151	0.6422	0.5208	0.003736	0.001538	0.992	0.007192	361194
Never eat eggs;dairy;wheat;sugar: Dairy products	0.06123	0.09555	0.6408	0.5217	0.004656	0.001332	1.009	0.006346	359777
Age angina diagnosed	0.1061	0.1666	0.6366	0.5244	0.06029	0.04776	0.9993	0.007156	10651
Non-cancer illness code;self-reported: pneumonia	0.08486	0.1336	0.6349	0.5255	0.002588	0.001345	1	0.006789	361141
Ulcer of oesophagus	0.05891	0.09337	0.6309	0.5281	0.004864	0.001516	1.007	0.006672	361194
Diagnoses - main ICD10: R91 Abnormal findings on diagnostic imaging of lung	0.07781	0.1244	0.6256	0.5316	0.00239	0.001281	0.9898	0.00731	361194
Diseases of the nervous system	0.03585	0.05759	0.6225	0.5336	0.01485	0.001608	1.011	0.007406	361194
IL2ra	0.2468	0.3974	0.6211	0.5346	0.02674	0.05724	1.007	0.007791	8293
Yogurt/ice-cream consumers	0.0566	0.0912	0.6206	0.5349	0.04238	0.009744	0.9923	0.007243	51427
Job SOC coding: Journalists;newspaper and periodical editors	0.1195	0.1927	0.6203	0.5351	0.005161	0.004874	1.007	0.006771	91149
Forced expiratory volume in 1-second (FEV1);Best measure	0.01801	0.02922	0.6165	0.5376	0.2084	0.009732	1.072	0.01723	272338
Depression	0.06386	0.1045	0.6113	0.541	0.003854	0.001342	0.9991	0.00723	361194
Diagnoses - main ICD10: R31 Unspecified haematuria	0.05021	0.08237	0.6096	0.5422	0.00653	0.001463	1.002	0.006542	361194
Diagnoses - main ICD10: H33 Retinal detachments and breaks	0.04303	0.07226	0.5955	0.5515	0.008539	0.001628	1.005	0.007784	361194
Thoughts of death during worst depression	0.06299	0.1062	0.5934	0.5529	0.02337	0.008155	1.002	0.007248	62648
Treatment/medication code: risedronate sodium	0.09728	0.164	0.5933	0.553	0.001773	0.001234	0.9977	0.00671	361141
Illness;injury;bereavement;stress in last 2 years: Marital separation/divorce	0.08207	0.139	0.5903	0.555	0.00242	0.001378	1.01	0.007225	358836
Trouble falling asleep	0.05707	0.09714	0.5875	0.5569	0.03625	0.01049	0.9994	0.007114	45540
Diagnoses - main ICD10: M51 Other intervertebral disk disorders	0.05702	0.09823	0.5805	0.5616	0.004628	0.00142	1.022	0.006933	361194
logMAR;final (right)	0.05887	0.1021	0.5765	0.5643	0.02113	0.006733	1.001	0.007231	79293
Diagnoses - main ICD10: T84 Complications of internal orthopaedic prosthetic devices;implants and grafts	0.05722	0.102	0.561	0.5748	0.005645	0.001341	0.9929	0.006798	361194
Vitamin and/or mineral supplement use: Vitamin E	0.09294	0.1658	0.5605	0.5751	0.01456	0.009827	0.9985	0.006661	51427
Type milk consumed: semiskimmed	0.05717	0.1033	0.5533	0.5801	0.02122	0.009769	0.9993	0.006879	51427
Transport type for commuting to job workplace: Cycle	0.03074	0.05559	0.553	0.5803	0.03189	0.002863	1.015	0.007736	190832
logMAR;final (left)	0.04742	0.08626	0.5497	0.5825	0.02953	0.006411	1	0.007575	79239
Malignant neoplasm of colon	0.04509	0.0826	0.5458	0.5852	0.006278	0.001411	0.9994	0.007094	361194
Malignant neoplasm of colon	0.04509	0.0826	0.5458	0.5852	0.006278	0.001411	0.9994	0.007094	361194
Other dorsopathies;not elsewhere classified	0.08648	0.159	0.5438	0.5865	0.002221	0.00132	0.9895	0.008121	361194
Diagnoses - main ICD10: M53 Other dorsopathies;not elsewhere classified	0.08648	0.159	0.5438	0.5865	0.002221	0.00132	0.9895	0.008121	361194
Job coding: secondary school teacher or teaching professional (including head teacher)	0.04539	0.08448	0.5373	0.591	0.02861	0.005451	0.9869	0.006535	89866
Illnesses of siblings: Lung cancer	0.0671	0.1259	0.5329	0.5941	0.004133	0.001866	1.003	0.007342	279301
Plateletcrit	0.01592	0.02997	0.5313	0.5952	0.2157	0.01965	1.011	0.02307	173508
Diagnoses - main ICD10: S01 Open wound of head	0.06434	0.1215	0.5295	0.5964	0.003113	0.001287	0.9891	0.00691	361194
Platelet count	0.01394	0.02645	0.5273	0.598	0.2486	0.02027	1.185	0.05016	350474
Target heart rate achieved	0.04677	0.09257	0.5052	0.6134	0.04476	0.009822	1.002	0.007025	53998
Treatment/medication code: propranolol	0.05909	0.1188	0.4975	0.6188	0.003383	0.001451	0.9988	0.007222	361141
Non-cancer illness code;self-reported: atrial fibrillation	0.03651	0.07365	0.4958	0.6201	0.007758	0.002383	1.013	0.008405	361141
Treatment/medication code: symbicort 100/6 turbohaler	0.06021	0.1228	0.4905	0.6238	0.003192	0.001385	1.013	0.007396	361141
Diagnoses - main ICD10: Z47 Other orthopaedic follow-up care	0.05362	0.1123	0.4774	0.6331	0.003772	0.001436	0.9999	0.007139	361194
6mm cylindrical power (right)	0.04321	0.09292	0.4651	0.6419	0.02984	0.007245	1.022	0.00693	66256
Blood clot;DVT;bronchitis;emphysema;asthma;rhinitis;eczema;allergy diagnosed by doctor: None of the above	0.01595	0.0347	0.4596	0.6458	0.07823	0.007869	1.037	0.02002	360527
Completion status of test: Fully completed	0.05846	0.1273	0.4593	0.646	0.02122	0.01014	1.003	0.007515	54007
Non-cancer illness code;self-reported: chronic fatigue syndrome	0.04519	0.09892	0.4568	0.6478	0.004647	0.00122	0.9945	0.007091	361141
Malignant melanoma of skin	0.05142	0.114	0.4509	0.6521	0.004248	0.001916	1.012	0.007662	361194
Malignant melanoma of skin	0.05142	0.114	0.4509	0.6521	0.004248	0.001916	1.012	0.007662	361194
Hair colour (natural;before greying): Other	0.03883	0.08619	0.4505	0.6523	0.005921	0.001776	0.9956	0.006339	360270
Why reduced smoking: Health precaution	0.06974	0.1555	0.4485	0.6538	0.06272	0.04515	0.9932	0.007089	11443
Ever had prostate specific antigen (PSA) test	0.02805	0.0653	0.4295	0.6676	0.02705	0.003309	1.006	0.007491	158108
Other and unspecified glaucoma	0.04283	0.09999	0.4283	0.6684	0.004066	0.001416	0.9931	0.00697	361194
Which eye(s) affected by astigmatism: Both eyes	0.05028	0.1179	0.4264	0.6698	0.1068	0.04779	0.9886	0.005688	9749
Treatment/medication code: flax oil tablet	0.06966	0.1635	0.426	0.6701	0.001819	0.001128	1.002	0.00679	361141
FI10 : arithmetic sequence recognition	0.03264	0.0767	0.4256	0.6704	0.1593	0.0247	0.9976	0.006758	20880
Other gastritis (incl. Duodenitis)	0.032	0.07526	0.4253	0.6707	0.007854	0.001377	1.007	0.007253	361194
Medication for cholesterol;blood pressure;diabetes;or take exogenous hormones: None of the above	0.01787	0.04204	0.4249	0.6709	0.06929	0.004599	1.015	0.01062	193148
Qualifications: None of the above	0.01341	0.03177	0.4222	0.6729	0.1013	0.003783	1.048	0.01223	357549
Basic Nerve Growth Factor	0.06192	0.1477	0.4193	0.675	0.08029	0.05847	0.9976	0.008182	8293
Other and unspecified polyneuropathies;also in other diseases	0.05403	0.1293	0.4178	0.6761	0.002984	0.001406	0.9901	0.00756	361194
3mm regularity index (right)	0.03456	0.08527	0.4053	0.6852	0.03638	0.008375	1.003	0.007706	74059
Low back pain	0.0267	0.066	0.4045	0.6859	0.01064	0.001516	0.9906	0.007481	361194
Non-cancer illness code;self-reported: peripheral vascular disease	0.04874	0.1209	0.4031	0.6869	0.003034	0.001472	0.9847	0.007735	361141
Night shifts worked: This type of shift pattern was not worked during job	0.04399	0.1109	0.3967	0.6916	0.05007	0.02015	0.994	0.007599	25697
Mean time to correctly identify matches	0.013	0.03353	0.3878	0.6982	0.06247	0.002677	1.022	0.009855	358695
Qualifications: College or University degree	0.01249	0.03221	0.3877	0.6983	0.165	0.005228	1.073	0.01403	357549
Job coding: higher education teaching professional;university lecturer/professor (including college/university head/vice chancellor)	0.03514	0.09075	0.3872	0.6986	0.01978	0.005558	0.9916	0.006483	89866
Illnesses of mother: None of the above (group 2)	0.03314	0.08558	0.3872	0.6986	0.007532	0.001517	0.9999	0.00672	334401
Job SOC coding: Secondary education teaching professionals	0.03248	0.08437	0.385	0.7003	0.02875	0.00535	0.9878	0.006551	91149
Vitamin D	0.04435	0.1153	0.3847	0.7005	0.02253	0.009685	0.9921	0.006631	51453
Fractured bone site(s): Leg	0.06747	0.1759	0.3837	0.7012	0.001622	0.001344	0.9978	0.007107	359241
Job SOC coding: Receptionists	0.04392	0.1153	0.3808	0.7033	0.01482	0.005667	0.9908	0.007401	91149
Diagnoses - main ICD10: E87 Other disorders of fluid;electrolyte and acid-base balance	0.04955	0.131	0.3784	0.7052	0.002839	0.001219	0.9824	0.005933	361194
Answered sexual history questions	0.01957	0.05319	0.3679	0.713	0.02395	0.001883	1.002	0.008369	361015
Treatment/medication code: arthrotec 50 tablet	0.05406	0.1484	0.3643	0.7156	0.002092	0.001487	0.9966	0.008169	361141
Detention categories: Informal;not formally detained	0.03275	0.09022	0.363	0.7166	0.004728	0.001385	1.021	0.007725	361194
Other;unspecified and serous retinal detachments	0.04469	0.1276	0.3502	0.7262	0.00332	0.001312	1.006	0.007451	361194
Why stopped smoking: Health precaution	0.02258	0.06451	0.35	0.7264	0.05121	0.006749	1.001	0.007413	88516
Diagnoses - main ICD10: I71 Aortic aneurysm and dissection	0.03594	0.1051	0.3421	0.7323	0.003655	0.001449	1.002	0.007669	361194
Cylindrical power (right)	0.03066	0.08991	0.3411	0.7331	0.03126	0.006454	1.008	0.00686	77983
Bipolar and major depression status: Bipolar I Disorder	0.04672	0.1383	0.3378	0.7355	0.008765	0.005498	1.003	0.007371	86895
Diagnoses - main ICD10: R51 Headache	0.03782	0.1122	0.3371	0.7361	0.003627	0.001328	1.013	0.006827	361194
Reason for glasses/contact lenses: For long-sightedness;i.e. for distance and near;but particularly for near tasks like reading (called 'hypermetropia')	0.02518	0.07525	0.3347	0.7379	0.009554	0.001494	1.037	0.007775	360677
Fat	0.02977	0.09091	0.3275	0.7433	0.04058	0.0109	1.002	0.007127	51453
6mm cylindrical power angle (right)	0.02114	0.06486	0.3259	0.7445	0.07794	0.008523	0.9975	0.006765	66237
Milk type used: Other type of milk	0.04079	0.1258	0.3242	0.7458	0.002584	0.001351	0.9996	0.006926	360806
Usual side of head for mobile phone use: Left	0.02176	0.06848	0.3177	0.7507	0.02194	0.002642	1.009	0.009214	303009
Mother's age at death	0.02306	0.07279	0.3169	0.7513	0.01454	0.002534	1.015	0.007276	213636
Type of tobacco previously smoked: Manufactured cigarettes	0.03575	0.1135	0.3149	0.7528	0.01648	0.005457	1.007	0.00693	89224
Diagnoses - main ICD10: R55 Syncope and collapse	0.02692	0.08632	0.3118	0.7552	0.006107	0.001313	1.003	0.007219	361194
Hallux rigidus	0.03185	0.1039	0.3064	0.7593	0.004868	0.001499	0.9956	0.007693	361194
Job coding: physicist;astronomer;geologist;geophysicist;meteorologist;oceanographer;seismologist	0.03971	0.1308	0.3036	0.7614	0.01271	0.005838	0.989	0.007228	89866
Suffer from 'nerves'	0.01272	0.04211	0.3022	0.7625	0.04436	0.002946	0.992	0.009764	348082
Energy	0.02844	0.09565	0.2973	0.7662	0.03848	0.0105	1.006	0.007143	51453
Diagnoses - main ICD10: C18 Malignant neoplasm of colon	0.02369	0.08085	0.293	0.7696	0.006162	0.001532	1.002	0.007198	361194
Job coding: biologist;botanist;entomologist;zoologist;ecologist;microbiologist/pathologist/virologist/geneticist (not medically qualified)	0.04213	0.145	0.2905	0.7714	0.007866	0.005351	0.9874	0.006708	89866
Educational Attainment	0.008029	0.02768	0.2901	0.7718	0.1101	0.003227	0.9782	0.01647	766000
Cardiomyopathy(hypertrophic;obstructive) (HCM) (All Biobanks)	0.127	0.4391	0.2893	0.7724	0.0001062	0.0003751	1.005	0.006972	1193060
Hair/balding pattern: Pattern 1	0.009985	0.03494	0.2858	0.7751	0.1885	0.02054	1.085	0.02394	165649
Job coding: restaurant or catering manager;restaurateur; canteen manager; takeaway food shop manager	0.03663	0.1295	0.2829	0.7773	0.01182	0.005572	0.9836	0.007174	89866
Mean sphered cell volume	0.008063	0.02874	0.2805	0.7791	0.1937	0.01915	1.16	0.04771	344729
6mm cylindrical power (left)	0.02186	0.07805	0.28	0.7794	0.04594	0.007529	1.011	0.006303	65551
Mean corpuscular hemoglobin concentration	0.008859	0.03185	0.2781	0.7809	0.1081	0.01256	0.9674	0.01877	173497
Illnesses of mother: Bowel cancer	0.02848	0.1025	0.2777	0.7812	0.004667	0.001525	1.002	0.006923	330592
Treatment/medication code: calcichew d3 tablet	0.02634	0.09831	0.2679	0.7888	0.004179	0.001359	0.9954	0.006675	361141
Non-butter spread type details: Flora Pro-Active or Benecol	0.02041	0.0768	0.2658	0.7904	0.01436	0.00304	1.008	0.008608	190094
Red cell distribution width	0.009092	0.0345	0.2636	0.7921	0.207	0.02454	0.9572	0.0306	173512
Home area population density - urban or rural: Scotland - Large Urban Area	0.02124	0.08108	0.262	0.7933	0.009097	0.001935	1.252	0.009125	357712
3mm asymmetry index (right)	0.02416	0.09284	0.2602	0.7947	0.02157	0.006614	0.9932	0.006925	74038
Diagnoses - main ICD10: E04 Other non-toxic goitre	0.02491	0.09599	0.2595	0.7953	0.005095	0.001547	1.004	0.007399	361194
Illnesses of siblings: Prostate cancer	0.02936	0.1144	0.2565	0.7975	0.004053	0.001762	0.9883	0.007156	279171
Eye problems/disorders: Cataract	0.02119	0.08296	0.2554	0.7984	0.02236	0.004165	1.005	0.007198	117890
Leg pain in calf/calves	0.03016	0.119	0.2535	0.7999	0.04718	0.02075	1	0.007134	25567
Dorsalgia	0.01522	0.06077	0.2504	0.8023	0.01474	0.001592	0.9924	0.007398	361194
Diagnoses - main ICD10: M54 Dorsalgia	0.01522	0.06077	0.2504	0.8023	0.01474	0.001592	0.9924	0.007398	361194
Diagnoses - main ICD10: K85 Acute pancreatitis	0.03077	0.1257	0.2449	0.8066	0.002664	0.001308	1.001	0.007056	361194
Treatment/medication code: amitriptyline	0.01955	0.08118	0.2408	0.8097	0.007166	0.001394	1.008	0.006816	361141
Age hay fever;rhinitis or eczema diagnosed	0.01156	0.04894	0.2362	0.8133	0.1103	0.01247	1.003	0.009595	72232
Professional informed about anxiety	0.02435	0.1031	0.2361	0.8133	0.04297	0.01301	0.9917	0.006788	36366
Fractured bone site(s): Other bones	0.01735	0.07376	0.2352	0.814	0.007788	0.001693	1.001	0.007602	359241
Non-cancer illness code;self-reported: glaucoma	0.01606	0.06895	0.233	0.8158	0.01252	0.00159	1.006	0.007602	361141
Other specified/unspecified soft tissue disorders	0.02367	0.1031	0.2295	0.8185	0.004502	0.001656	0.9998	0.008008	361194
Nervous feelings	0.009531	0.04153	0.2295	0.8185	0.06381	0.003534	1.01	0.01204	351829
Worked with paints;thinners or glues: Rarely/never	0.02344	0.104	0.2253	0.8217	0.01592	0.005666	0.9988	0.007056	90389
How are people in household related to participant: Son and/or daughter (include step-children)	0.02336	0.1049	0.2226	0.8238	0.005492	0.001612	1.006	0.007438	358963
6mm regularity index (right)	0.02031	0.09142	0.2222	0.8242	0.05355	0.01249	0.9975	0.007497	41455
Forced expiratory volume in 1-second (FEV1)	0.006182	0.02783	0.2221	0.8242	0.1846	0.008117	1.079	0.01746	329404
Activities undertaken to treat depression: Other therapeutic activities such as mindfulness;yoga or art classes	0.01499	0.06782	0.221	0.8251	0.02725	0.005025	0.9999	0.007826	117763
Sensitivity / hurt feelings	0.008493	0.0389	0.2183	0.8272	0.05858	0.003093	1.022	0.009858	350821
Vegetable consumers	0.0318	0.1468	0.2167	0.8284	0.01583	0.01001	1.009	0.006779	51427
3mm cylindrical power (left)	0.013	0.06124	0.2123	0.8318	0.07158	0.007735	1.011	0.007116	75398
Diagnoses - main ICD10: N84 Polyp of female genital tract	0.02214	0.1051	0.2106	0.8332	0.005117	0.001487	0.9889	0.0073	361194
Job coding: journalist;reporter;newspaper correspondent;sports writer;newspaper or magazine editor	0.03713	0.1778	0.2088	0.8346	0.005562	0.005017	1.005	0.006726	89866
Treatment/medication code: omega-3/fish oil supplement	0.02394	0.115	0.2081	0.8351	0.003455	0.001315	1.009	0.006836	361141
Treatment/medication code: salbutamol 100micrograms spacehaler	0.02252	0.1089	0.2067	0.8362	0.005106	0.001458	1.004	0.007526	361141
Non-cancer illness code;self-reported: varicose veins	0.02467	0.1201	0.2054	0.8373	0.003085	0.001267	1.012	0.006502	361141
Seen a psychiatrist for nerves;anxiety;tension or depression	0.008738	0.04315	0.2025	0.8395	0.03086	0.00211	1	0.008512	359535
Difficulty stopping worrying during worst period of anxiety	0.03142	0.1559	0.2016	0.8402	0.02245	0.01299	1.002	0.006863	35523
Basophill percentage	0.008063	0.0409	0.1972	0.8437	0.03411	0.005023	1.023	0.01722	349861
Hair/balding pattern: Pattern 3	0.01139	0.05795	0.1965	0.8442	0.05193	0.01044	1.021	0.01388	165649
Treatment/medication code: adcal-d3 1.5g/10micrograms chewable tablet	0.0195	0.1046	0.1865	0.8521	0.003998	0.001384	0.9952	0.00679	361141
Treatment/medication code: alendronate sodium	0.01539	0.08395	0.1834	0.8545	0.007152	0.001498	0.9922	0.007422	361141
Non-cancer illness code;self-reported: retinal detachment	0.02591	0.1437	0.1803	0.8569	0.002317	0.001325	1.009	0.007031	361141
Destinations on discharge from hospital (recoded): Usual Place of residence: Living with relatives	0.016	0.08888	0.18	0.8571	0.005706	0.001624	1.118	0.008016	359439
Treatment/medication code: salmeterol product	0.02533	0.1497	0.1692	0.8657	0.002359	0.001336	1	0.007975	361141
Childhood asthma (age<16)	0.01531	0.09045	0.1692	0.8656	0.004988	0.001436	1.003	0.007352	361194
Asthma	0.01531	0.09045	0.1692	0.8656	0.004988	0.001436	1.003	0.007352	361194
Asthma	0.01531	0.09045	0.1692	0.8656	0.004988	0.001436	1.003	0.007352	361194
LDL direct	0.005896	0.03555	0.1658	0.8683	0.06894	0.03519	1.448	0.2824	400223
Hair/balding pattern: Pattern 2	0.008741	0.0537	0.1628	0.8707	0.04669	0.005903	1.042	0.01269	165649
Diagnoses - main ICD10: Z36 Antenatal screening	0.01729	0.1103	0.1568	0.8754	0.003751	0.001502	0.9927	0.007739	361194
Fractured/broken bones in last 5 years	0.008704	0.05695	0.1528	0.8785	0.01694	0.001919	1.012	0.008143	359241
6mm regularity index (left)	0.01709	0.1159	0.1475	0.8827	0.02921	0.01226	1.003	0.006978	40700
Caudate volume	0.01152	0.07929	0.1453	0.8844	0.2283	0.04138	0.9698	0.00739	30720
Asthma;hospital admissions 1	0.01271	0.09059	0.1403	0.8884	0.005044	0.001448	1.003	0.007364	361194
Treatment/medication code: movicol oral powder	0.01625	0.1196	0.1359	0.8919	0.003148	0.001276	0.993	0.007263	361141
Manifestations of mania or irritability: I needed less sleep than usual	0.01054	0.08232	0.128	0.8981	0.0179	0.004678	0.9995	0.008219	114422
Dissection of aorta	0.01732	0.1375	0.126	0.8997	0.003365	0.001505	0.9861	0.008651	361194
Treatment/medication code: thyroxine product	0.00969	0.08094	0.1197	0.9047	0.008619	0.002437	1.003	0.009051	361141
Leisure/social activities: None of the above	0.005497	0.04702	0.1169	0.9069	0.03453	0.002217	1.019	0.008636	360063
FI11 : antonym	0.01375	0.1196	0.115	0.9084	0.119	0.0402	0.9939	0.006476	12493
Putamen volume	0.007581	0.07356	0.1031	0.9179	0.3061	0.04678	0.9508	0.007779	30723
Job coding: civil engineer	0.01082	0.115	0.09412	0.925	0.01339	0.0057	0.9807	0.00815	89866
Disorders of brain;other and unspecified	0.01147	0.1229	0.09334	0.9256	0.004874	0.001699	0.9745	0.01014	361194
Iron	0.008948	0.0974	0.09187	0.9268	0.03839	0.01028	1.004	0.007504	51453
Pain type(s) experienced in last month: Pain all over the body	0.006636	0.07382	0.0899	0.9284	0.009252	0.001483	1.006	0.007531	360391
Leisure/social activities: Adult education class	0.005379	0.05987	0.08984	0.9284	0.01761	0.001848	0.993	0.007925	360063
Diagnoses - main ICD10: I10 Essential (primary) hypertension	0.01312	0.1476	0.08889	0.9292	0.002087	0.001378	1.001	0.007013	361194
Diagnoses - main ICD10: I42 Cardiomyopathy	0.01094	0.1408	0.07764	0.9381	0.00243	0.001294	0.995	0.006747	361194
Diagnoses - main ICD10: R32 Unspecified urinary incontinence	0.008474	0.127	0.06674	0.9468	0.002431	0.001376	0.9924	0.007485	361194
Treatment/medication code: xalacom 0.005%/0.5% eye drops	0.008821	0.1324	0.06664	0.9469	0.003272	0.00154	0.9968	0.008145	361141
Particulate matter air pollution 2.5-10um; 2010	0.01197	0.1848	0.06475	0.9484	0.001241	0.001499	0.9989	0.007338	329886
Leisure/social activities: Other group activity	0.0031	0.05505	0.05631	0.9551	0.02048	0.001914	1.019	0.008008	360063
Non-cancer illness code;self-reported: diverticular disease/diverticulitis	0.002322	0.06614	0.03511	0.972	0.01249	0.001615	0.9911	0.007922	361141
Non-cancer illness code;self-reported: rheumatoid arthritis	0.003168	0.09112	0.03477	0.9723	0.00541	0.001477	1.001	0.007228	361141
Transport type for commuting to job workplace: Walk	0.002105	0.07356	0.02862	0.9772	0.01749	0.002936	0.9963	0.00712	190832
Treatment/medication code: gtn 400micrograms spray	0.002823	0.1253	0.02252	0.982	0.003032	0.00135	0.9968	0.006777	361141
Job coding: receptionist;doctor's/dental receptionist	0.00238	0.1289	0.01847	0.9853	0.01346	0.00553	0.9918	0.007577	89866
Job SOC coding: Public service administrative professionals	0.002036	0.1508	0.0135	0.9892	0.008514	0.00503	1.009	0.006941	91149
Fractured bone site(s): Ankle	0.001183	0.09118	0.01297	0.9896	0.005155	0.001483	0.9979	0.007062	359241
Alcohol drinker status: Current	0.0006767	0.05305	0.01275	0.9898	0.01927	0.001908	1.025	0.007822	360726
Workplace very noisy: Sometimes	0.0002501	0.08137	0.003074	0.9975	0.02501	0.005622	1.001	0.006663	90777
ECG;phase time	0.0002775	0.09729	0.002852	0.9977	0.0301	0.009907	1.009	0.006442	53998
Diagnoses - main ICD10: I84 Haemorrhoids	0.0001749	0.07209	0.002426	0.9981	0.009329	0.001642	1.013	0.008001	361194
Testosterone	1.36e-05	0.02894	0.00047	0.9996	0.07944	0.01057	1.097	0.03427	363203
Vascular Endothelial Growth Factor	NA	NA	NA	NA	NA	NA	NA	NA	8293
Tumor necrosis factor beta	NA	NA	NA	NA	-0.09601	0.06027	1.01	0.008729	8293
Tumor necrosis factor alpha	NA	NA	NA	NA	-0.002914	0.05921	0.9944	0.008472	8293
Stromal Cell-Derived Factor 1alpha	NA	NA	NA	NA	NA	NA	NA	NA	8293
Stem Cell Factor	NA	NA	NA	NA	-0.06952	0.05787	1.02	0.007416	8293
Platelet Derived Growth Factor BB	NA	NA	NA	NA	NA	NA	NA	NA	8293
Period spent working mix of day and night shifts	NA	NA	NA	NA	-0.06617	0.06334	1	0.006494	6708
Number of night shifts worked monthly during mixed shift periods	NA	NA	NA	NA	-0.0298	0.02278	1.012	0.007172	19998
Monokine Induced by gamma (MIG)	NA	NA	NA	NA	-0.05333	0.05251	1.017	0.007116	8293
Monocyte Chemotactic Protein-3 (MCP3)	NA	NA	NA	NA	-0.09595	0.05721	1.015	0.00941	8293
Mean signal-to-noise ratio (SNR);(right)	NA	NA	NA	NA	-0.004068	0.004373	1.019	0.006928	116636
Macrophage Inflammatory Protein-1beta	NA	NA	NA	NA	NA	NA	NA	NA	8293
Macrophage Inflammatory Protein-1alpha	NA	NA	NA	NA	-0.05022	0.05796	1.009	0.007854	8293
Longest period of unenthusiasm / disinterest	NA	NA	NA	NA	-0.01848	0.01423	1.009	0.007526	32165
Lipoprotein A	NA	NA	NA	NA	NA	NA	NA	NA	318922
Inverse distance to the nearest road	NA	NA	NA	NA	-0.0001471	0.001332	0.9994	0.006983	356078
Illnesses of father: Alzheimer's disease/dementia	NA	NA	NA	NA	-0.0001066	0.002958	1.031	0.02136	312666
IL9	NA	NA	NA	NA	-0.06728	0.053	1.013	0.007139	8293
IL8	NA	NA	NA	NA	-0.005512	0.04857	1.006	0.007363	8293
IL7	NA	NA	NA	NA	-0.0001438	0.05828	1.01	0.008833	8293
IL5	NA	NA	NA	NA	-0.04219	0.05159	1.009	0.007723	8293
IL2	NA	NA	NA	NA	-0.05145	0.05696	1.011	0.007974	8293
IL1b	NA	NA	NA	NA	NA	NA	NA	NA	8293
IL18	NA	NA	NA	NA	NA	NA	NA	NA	8293
IL17	NA	NA	NA	NA	-0.02591	0.05774	1.014	0.007269	8293
IL16	NA	NA	NA	NA	-0.01588	0.05252	0.9907	0.00855	8293
IL13	NA	NA	NA	NA	-0.03984	0.05867	1.008	0.01005	8293
Hepatocyte growth factor (HGF)	NA	NA	NA	NA	-0.04962	0.05635	1.01	0.008492	8293
Growth-Regulated Oncogene-alpha (GROa)	NA	NA	NA	NA	NA	NA	NA	NA	8293
Fibroblast growth factor (FGF-basic)	NA	NA	NA	NA	-0.01354	0.05198	1.013	0.007725	8293
Cascot confidence score	NA	NA	NA	NA	-0.05943	0.04196	1.005	0.006696	10509
Cardiomyopathy(hypertrophic;obstructive) (HCM) (EUR Biobanks)	NA	NA	NA	NA	-0.0002837	0.0005268	1.006	0.007026	922988
Amygdala volume	NA	NA	NA	NA	-0.04126	0.03603	1.007	0.006694	30719
Age stroke diagnosed	NA	NA	NA	NA	-0.05571	0.07075	0.9969	0.005983	5339
Age cataract diagnosed	NA	NA	NA	NA	NA	NA	NA	NA	5020
Workplace very hot: Sometimes	-0.0007521	0.07315	-0.01028	0.9918	0.04021	0.006518	0.9991	0.007164	90544
Job SOC coding: Biological scientists and biochemists	-0.001424	0.1117	-0.01275	0.9898	0.01345	0.005802	0.9851	0.007553	91149
Diagnoses - main ICD10: J84 Other interstitial pulmonary diseases	-0.001799	0.1027	-0.01751	0.986	0.004258	0.001476	0.994	0.008528	361194
Job SOC coding: Heavy goods vehicle drivers	-0.002307	0.09808	-0.02352	0.9812	0.01609	0.005669	0.9853	0.00724	91149
Ever highly irritable/argumentative for 2 days	-0.0014	0.0593	-0.02361	0.9812	0.0478	0.005521	0.9995	0.008078	117359
FI1 : numeric addition test	-0.003034	0.1254	-0.02421	0.9807	0.008525	0.003938	1.01	0.007185	116723
Thyroid cancer (ThC) (All Biobanks)	-0.001726	0.06439	-0.02681	0.9786	0.003319	0.0009713	0.9949	0.008524	1620354
Pregnancy;childbirth and the puerperium	-0.003812	0.1385	-0.02751	0.9781	0.002522	0.001297	1.009	0.006641	361194
Why stopped smoking: None of the above	-0.002256	0.07103	-0.03177	0.9747	0.03635	0.005644	0.997	0.006642	88516
Job coding: chemist (analytic;developmental;industrial;research)	-0.004085	0.1276	-0.03201	0.9745	0.01178	0.005581	0.9927	0.007662	89866
Treatment/medication code: terbinafine	-0.00474	0.1299	-0.0365	0.9709	0.002543	0.001377	0.9947	0.006689	361141
Age diabetes diagnosed	-0.007016	0.1853	-0.03787	0.9698	0.03424	0.031	1.014	0.00715	16166
Starchy food consumers	-0.004489	0.106	-0.04234	0.9662	0.02585	0.009537	0.9994	0.006587	51427
Current employment status: In paid employment or self-employed	-0.00315	0.06376	-0.04941	0.9606	0.01268	0.001692	1.011	0.007716	359931
Which eye(s) affected by astigmatism: Right eye	-0.005338	0.1025	-0.05209	0.9585	0.1562	0.05544	0.9891	0.007111	9749
Diagnoses - main ICD10: I80 Phlebitis and thrombophlebitis	-0.003938	0.07097	-0.05548	0.9558	0.009483	0.001934	0.9961	0.01014	361194
Saturated fat	-0.005724	0.1019	-0.05616	0.9552	0.03382	0.009846	1.006	0.006555	51453
Treatment/medication code: temazepam	-0.009092	0.1433	-0.06345	0.9494	0.002668	0.001383	0.9894	0.007477	361141
Diagnoses - main ICD10: C43 Malignant melanoma of skin	-0.007947	0.1248	-0.06368	0.9492	0.00313	0.001743	1.005	0.007606	361194
Treatment/medication code: doxazosin	-0.005556	0.08448	-0.06577	0.9476	0.007659	0.001515	1.007	0.007202	361141
Treatment/medication code: diazepam	-0.008632	0.1297	-0.06657	0.9469	0.002981	0.001349	0.9816	0.005704	361141
Treatment/medication code: lisinopril+hydrochlorothiazide 10mg/12.5mg tablet	-0.01071	0.1507	-0.07105	0.9434	0.002689	0.001564	0.9951	0.009745	361141
Ever had eye surgery	-0.008204	0.1137	-0.07215	0.9425	0.01732	0.005836	0.9938	0.006836	79912
DVT of lower extremities	-0.005766	0.07949	-0.07254	0.9422	0.008224	0.001679	1.001	0.009249	361194
Mental health problems ever diagnosed by a professional: Obsessive compulsive disorder (OCD)	-0.01327	0.1789	-0.07417	0.9409	0.006443	0.003759	1.005	0.006903	117711
Qualifications: CSEs or equivalent	-0.004382	0.05446	-0.08046	0.9359	0.02009	0.001899	1.014	0.008239	357549
Illnesses of siblings: Severe depression	-0.004958	0.06133	-0.08084	0.9356	0.01417	0.001821	1.001	0.007199	279858
Non-cancer illness code;self-reported: head injury	-0.00846	0.1045	-0.08098	0.9355	0.003484	0.001415	0.9926	0.00732	361141
Completion status of test: Heart rate reached safety level	-0.00874	0.105	-0.08322	0.9337	0.03229	0.0108	1.001	0.007854	54007
Non-cancer illness code;self-reported: cervical spondylosis	-0.01047	0.125	-0.08378	0.9332	0.003076	0.001333	0.999	0.006976	361141
Job SOC coding: Occupational therapists	-0.01212	0.1389	-0.08729	0.9304	0.01114	0.00576	0.9909	0.007791	91149
Job coding: heavy goods vehicle (hgv) driver;lorry or truck driver;tanker driver;haulage driver	-0.009263	0.1007	-0.09195	0.9267	0.01549	0.005696	0.9864	0.007098	89866
Ulcerative colitis;NAS	-0.007434	0.07893	-0.0942	0.925	0.007221	0.001592	1.008	0.00761	361194
Age asthma diagnosed	-0.00536	0.05666	-0.09459	0.9246	0.1658	0.04819	1.007	0.0143	36955
Bilateral oophorectomy (both ovaries removed)	-0.007042	0.07048	-0.09991	0.9204	0.01996	0.003351	1.014	0.007874	191515
Diagnoses - main ICD10: N32 Other disorders of bladder	-0.009955	0.0994	-0.1002	0.9202	0.003884	0.001376	0.9966	0.007178	361194
Mineral and other dietary supplements: Iron	-0.008432	0.08217	-0.1026	0.9183	0.006484	0.001332	0.9963	0.007192	360016
Illnesses of father: Stroke	-0.01176	0.1103	-0.1067	0.9151	0.004471	0.001511	1.01	0.006441	314801
Diagnoses - main ICD10: K81 Cholecystitis	-0.01447	0.1341	-0.1078	0.9141	0.002299	0.001255	1.001	0.006751	361194
Job coding: civil service senior manager outside the senior civil service (former grades 6 and 7)	-0.01557	0.1424	-0.1094	0.9129	0.009232	0.005105	1.008	0.007029	89866
Non-cancer illness code;self-reported: hayfever/allergic rhinitis	-0.005858	0.05091	-0.1151	0.9084	0.02216	0.002553	1.013	0.009854	361141
Thyroid cancer (ThC) (EUR Biobanks)	-0.00803	0.06941	-0.1157	0.9079	0.003618	0.001159	0.998	0.008563	1339769
Age started smoking in current smokers	-0.009507	0.08123	-0.117	0.9068	0.07132	0.01621	0.9949	0.006782	27291
Cylindrical power (left)	-0.01096	0.09218	-0.1189	0.9053	0.02612	0.006787	1.006	0.006924	77739
Blood clot;DVT;bronchitis;emphysema;asthma;rhinitis;eczema;allergy diagnosed by doctor: Hayfever;allergic rhinitis or eczema	-0.004252	0.03504	-0.1213	0.9034	0.07291	0.006305	1.044	0.01838	360527
Total protein	-0.004314	0.03481	-0.1239	0.9014	0.1389	0.008936	1.302	0.04476	366758
Why reduced smoking: Illness or ill health	-0.01443	0.1121	-0.1287	0.8976	0.1245	0.04037	0.9868	0.00634	11443
Endometriosis;IBD co-morbidity	-0.01307	0.1015	-0.1287	0.8976	0.004607	0.001377	0.9922	0.006542	361194
Diagnoses - main ICD10: N80 Endometriosis	-0.01307	0.1015	-0.1287	0.8976	0.004607	0.001377	0.9922	0.006542	361194
Monocyte Chemotactic Protein-1 (MCP1)	-0.01419	0.1017	-0.1395	0.889	0.1729	0.09604	0.9921	0.008597	8293
Forced expiratory volume in 1-second (FEV1);predicted percentage	-0.00529	0.03777	-0.14	0.8886	0.1867	0.009858	1.026	0.009725	117241
Treatment/medication code: felodipine	-0.01535	0.1082	-0.1419	0.8871	0.004975	0.001562	1.007	0.007948	361141
Diagnoses - main ICD10: C61 Malignant neoplasm of prostate	-0.01101	0.0753	-0.1462	0.8837	0.007654	0.001695	1.024	0.009305	361194
IL6	-0.04227	0.2864	-0.1476	0.8827	0.0233	0.05446	1.003	0.007311	8293
Mean corpuscular hemoglobin	-0.003842	0.02557	-0.1503	0.8805	0.261	0.03545	0.9721	0.03721	173498
Actions taken following self-harm: See anyone from psychiatric or mental health services;including liaison services	-0.01555	0.102	-0.1524	0.8789	0.01198	0.004275	1.006	0.007377	117733
Job SOC coding: Care assistants and home carers	-0.01894	0.1181	-0.1604	0.8726	0.0132	0.004965	0.9868	0.006837	91149
Handedness (chirality/laterality): Use both right and left hands equally	-0.01631	0.1006	-0.1621	0.8712	0.004062	0.001398	1.003	0.00682	360913
Treatment/medication code: serevent 25mcg inhaler	-0.01944	0.1185	-0.164	0.8697	0.003338	0.001381	1.01	0.006733	361141
Monocyte count	-0.005163	0.03035	-0.1701	0.8649	0.2023	0.02678	1.025	0.03306	173500
How are people in household related to participant: Mother and/or father	-0.02339	0.1335	-0.1752	0.8609	0.002646	0.001334	1.004	0.00711	358963
Activities undertaken to treat anxiety: Other therapeutic activities such as mindfulness;yoga or art classes	-0.01397	0.07974	-0.1752	0.8609	0.02644	0.005262	0.9958	0.007089	98990
Treatment/medication code: beclometasone	-0.01772	0.1009	-0.1755	0.8607	0.004078	0.001548	0.9991	0.007209	361141
Age of primiparous women at birth of child	-0.01339	0.07628	-0.1755	0.8607	0.1024	0.02095	1.003	0.006528	25545
Diagnoses - main ICD10: H80 Otosclerosis	-0.01755	0.09918	-0.177	0.8595	0.004888	0.001639	0.9867	0.008342	361194
Polyneuropathies and other disorders of the peripheral nervous system	-0.0355	0.1971	-0.1802	0.857	0.001159	0.001242	1.002	0.007455	361194
Diagnoses - main ICD10: K29 Gastritis and duodenitis	-0.0138	0.07568	-0.1824	0.8553	0.008861	0.001526	1.014	0.007814	361194
Systolic blood pressure;automated reading	-0.006196	0.03338	-0.1856	0.8528	0.1386	0.006203	1.064	0.0175	340159
Non-cancer illness code;self-reported: cataract	-0.01986	0.1057	-0.1878	0.8511	0.003851	0.00141	0.9945	0.006634	361141
Intra-ocular pressure;corneal-compensated (left)	-0.009532	0.05006	-0.1904	0.849	0.1185	0.009726	1.015	0.00889	76510
Invitation to complete online 24-hour recall dietary questionnaire;acceptance	-0.009924	0.04993	-0.1988	0.8424	0.03552	0.002873	1.018	0.007659	218234
Illnesses of adopted siblings: None of the above (group 2)	-0.02557	0.1285	-0.1989	0.8423	0.5788	0.2672	0.9846	0.006684	1869
Never eat eggs;dairy;wheat;sugar: I eat all of the above	-0.008303	0.04119	-0.2016	0.8403	0.04537	0.002464	1.009	0.009085	359777
Mouth ulcers	-0.008102	0.03982	-0.2035	0.8388	0.08553	0.0106	1.029	0.01459	461031
Job SOC coding: Chemists	-0.0236	0.1158	-0.2038	0.8385	0.01417	0.005413	0.9903	0.007546	91149
Diagnoses - main ICD10: S09 Other and unspecified injuries of head	-0.01931	0.09459	-0.2042	0.8382	0.005318	0.001375	0.9884	0.006744	361194
Diagnoses - main ICD10: D23 Other benign neoplasms of skin	-0.03014	0.1404	-0.2146	0.83	0.002293	0.001321	0.9924	0.007614	361194
Type of special diet followed: Low calorie	-0.0211	0.09766	-0.2161	0.8289	0.04009	0.009825	0.995	0.007394	51427
Treatment/medication code: sodium cromoglicate	-0.02297	0.1063	-0.2161	0.8289	0.003424	0.001436	0.9805	0.007948	361141
FI4 : positional arithmetic	-0.01104	0.05086	-0.2171	0.8281	0.06656	0.005792	1.002	0.007743	115690
Job SOC coding: Primary and nursery education teaching professionals	-0.02018	0.09212	-0.2191	0.8266	0.02007	0.005398	1	0.00732	91149
Years of cough on most days	-0.02799	0.1274	-0.2198	0.826	0.07333	0.03597	0.9941	0.007016	12593
IPF (All Biobanks)	-0.01438	0.06534	-0.2201	0.8258	0.002959	0.0005182	1.001	0.009138	1254748
Age hayfever or allergic rhinitis diagnosed by doctor	-0.01748	0.07937	-0.2202	0.8257	0.1085	0.02522	0.9958	0.007889	20904
Job SOC coding: Physicists;geologists and meteorologists	-0.02179	0.0988	-0.2206	0.8254	0.0211	0.006308	0.9796	0.007498	91149
Illnesses of father: High blood pressure	-0.01292	0.05779	-0.2235	0.8231	0.01859	0.0018	1.008	0.007289	315021
Diagnoses - main ICD10: H25 Senile cataract	-0.01814	0.08087	-0.2243	0.8225	0.007526	0.001619	1.01	0.007708	361194
Illnesses of father: Parkinson's disease	-0.03092	0.133	-0.2326	0.8161	0.002727	0.001386	0.996	0.006507	312104
#Arthrosis	-0.01088	0.04628	-0.235	0.8142	0.02913	0.002075	1.019	0.009415	361194
Treatment/medication code: gabapentin	-0.02807	0.1188	-0.2362	0.8132	0.003147	0.001542	0.9982	0.007089	361141
Red blood cell (erythrocyte) distribution width	-0.00789	0.03247	-0.243	0.808	0.1361	0.01307	1.038	0.03592	350473
POAG (All Biobanks)	-0.009924	0.04058	-0.2446	0.8068	0.008218	0.0006722	0.9957	0.01037	1487447
ECG;phase duration	-0.02546	0.1025	-0.2485	0.8038	0.03032	0.01118	1.01	0.007244	53998
Treatment/medication code: enalapril	-0.02402	0.09616	-0.2498	0.8027	0.005082	0.001314	1.005	0.006977	361141
Coeliac disease	-0.02146	0.08359	-0.2567	0.7974	0.006086	0.00161	0.9918	0.008012	361194
Certain infectious and parasitic diseases	-0.02995	0.1154	-0.2596	0.7952	0.003266	0.001534	1.002	0.007464	361194
Gap coding: Looking after the home and/or family	-0.02835	0.1086	-0.261	0.7941	0.01887	0.006894	0.9983	0.007107	69370
Job SOC coding: Researchers n.e.c.	-0.05251	0.1943	-0.2703	0.787	0.005823	0.00494	1.009	0.007506	91149
Ever addicted to alcohol	-0.03645	0.131	-0.2782	0.7809	0.1603	0.07449	1.002	0.006676	6514
Diagnoses - main ICD10: C02 Malignant neoplasm of other and unspecified parts of tongue	-0.02986	0.1052	-0.2838	0.7765	0.004527	0.001519	0.983	0.007987	361194
Visual disturbances	-0.03822	0.1319	-0.2899	0.7719	0.002632	0.001292	0.993	0.00762	361194
Diagnoses - main ICD10: H53 Visual disturbances	-0.03822	0.1319	-0.2899	0.7719	0.002632	0.001292	0.993	0.00762	361194
Type of fat/oil used in cooking: Olive oil	-0.03908	0.1323	-0.2954	0.7677	0.02006	0.009288	1.016	0.006843	51427
Immature fraction of reticulocytes	-0.01076	0.0363	-0.2963	0.767	0.1325	0.01614	1.023	0.04605	173490
Phosphate	-0.009275	0.03113	-0.2979	0.7658	0.1115	0.01102	1.192	0.04527	366484
Job coding: medical doctor;general practitioner;hospital consultant	-0.02232	0.07345	-0.3039	0.7612	0.02942	0.006013	0.9907	0.006865	89866
Non-cancer illness code;self-reported: nasal polyps	-0.02697	0.08799	-0.3065	0.7592	0.005477	0.001642	1.005	0.007334	361141
Diagnoses - main ICD10: K30 Dyspepsia	-0.0344	0.111	-0.31	0.7565	0.002704	0.001409	1.007	0.00738	361194
Types of transport used (excluding work): Car/motor vehicle	-0.01412	0.045	-0.3137	0.7537	0.02661	0.001676	0.9986	0.007451	359324
Workplace had a lot of diesel exhaust: Often	-0.03598	0.1143	-0.3149	0.7528	0.01476	0.005911	1.002	0.00687	89104
Job SOC coding: Medical practitioners	-0.02271	0.07207	-0.3152	0.7526	0.02931	0.005745	0.9929	0.006947	91149
Doctor diagnosed sarcoidosis	-0.03838	0.1216	-0.3156	0.7523	0.01217	0.005524	0.9974	0.007473	91787
Diagnoses - main ICD10: T50 Poisoning by diuretics and other and unspecified drugs;medicaments and biological substances	-0.04004	0.1255	-0.3191	0.7497	0.003513	0.001456	0.989	0.007897	361194
Mean corpuscular volume	-0.008327	0.02601	-0.3201	0.7489	0.2211	0.02218	1.147	0.05518	350473
Non-butter spread type details: Soft (tub) margarine	-0.02234	0.06962	-0.3209	0.7483	0.02504	0.002871	1.013	0.007438	190094
Food weight	-0.02633	0.08135	-0.3237	0.7462	0.0629	0.01088	1.005	0.007279	51453
Alcohol consumed	-0.03501	0.107	-0.3271	0.7436	0.02752	0.01096	1.005	0.007224	51427
Job SOC coding: Elementary office occupations n.e.c.	-0.03928	0.1199	-0.3275	0.7433	0.01173	0.005624	0.9957	0.007045	91149
Diagnoses - main ICD10: K22 Other diseases of oesophagus	-0.02718	0.083	-0.3275	0.7433	0.006908	0.001574	1.01	0.007416	361194
Substances taken for anxiety: Medication prescribed to you (for at least two weeks)	-0.02468	0.07305	-0.3379	0.7355	0.03619	0.005316	1.009	0.00742	98990
Professional informed about depression	-0.02799	0.08238	-0.3398	0.734	0.04135	0.008591	1	0.007263	66302
Had major operations	-0.02195	0.0642	-0.3419	0.7324	0.02458	0.003475	1.012	0.007653	165737
Palmar fascial fibromatosis [Dupuytren]	-0.02134	0.062	-0.3442	0.7307	0.01549	0.002626	1.021	0.01473	361194
Hallux valgus (acquired)	-0.02304	0.06618	-0.3482	0.7277	0.01313	0.001912	1.001	0.008811	361194
IL10	-0.1126	0.3175	-0.3545	0.7229	0.02566	0.06358	1.007	0.009903	8293
Fibroblastic disorders	-0.02256	0.06232	-0.3621	0.7173	0.01498	0.00254	1.019	0.01446	361194
Current employment status: Unemployed	-0.03649	0.1002	-0.3641	0.7158	0.005158	0.001521	0.9941	0.006797	359931
Age heart attack diagnosed	-0.05495	0.1509	-0.3643	0.7157	0.08271	0.05727	0.9912	0.007131	8024
Ever had hysterectomy (womb removed)	-0.02333	0.06293	-0.3708	0.7108	0.0244	0.00319	1.001	0.007675	171413
Treatment/medication code: citalopram	-0.03778	0.1018	-0.371	0.7106	0.003912	0.001417	1.004	0.007484	361141
COPD;early/later onset	-0.03043	0.08059	-0.3775	0.7058	0.007063	0.001629	0.9966	0.007505	361194
Job coding: other general office clerical tasks including: office junior;office worker;photocopy/print room operator;office machinist	-0.04542	0.12	-0.3784	0.7051	0.01212	0.005497	0.9958	0.006874	89866
Current employment status: Retired	-0.02945	0.0778	-0.3785	0.705	0.009032	0.001505	0.999	0.007108	359931
Age started hormone-replacement therapy (HRT)	-0.02536	0.06688	-0.3792	0.7046	0.07827	0.009572	1	0.008478	68299
Non-cancer illness code;self-reported: spine arthritis/spondylitis	-0.04367	0.1146	-0.3811	0.7031	0.002976	0.001338	1.003	0.00692	361141
ECG;load	-0.03328	0.08691	-0.3829	0.7018	0.03855	0.01042	1.014	0.006807	53843
IPF (EUR Biobanks)	-0.02912	0.07575	-0.3844	0.7007	0.003225	0.0006502	1.001	0.009172	953873
Diagnoses - main ICD10: K20 Oesophagitis	-0.04511	0.1161	-0.3885	0.6976	0.002692	0.001208	1.017	0.006569	361194
Bone fractures	-0.01844	0.04716	-0.391	0.6958	0.02382	0.002023	1.005	0.00915	426824
Ever seen an un-real vision	-0.05011	0.1274	-0.3932	0.6941	0.009147	0.003873	1.009	0.006997	116787
Severity of problems due to mania or irritability	-0.04333	0.1096	-0.3953	0.6926	0.05067	0.01927	0.9951	0.00671	26655
3mm cylindrical power (right)	-0.02221	0.05616	-0.3954	0.6925	0.08351	0.008761	1.004	0.007077	75410
Diagnoses - main ICD10: K51 Ulcerative colitis	-0.03141	0.07933	-0.3959	0.6922	0.007228	0.001596	1.011	0.007624	361194
Mean corpuscular volume	-0.01124	0.0278	-0.4043	0.686	0.2766	0.03529	0.9752	0.03414	173499
Types of transport used (excluding work): None of the above	-0.04396	0.1086	-0.4047	0.6857	0.004136	0.001313	0.9989	0.006865	359324
Job coding: primary /junior school teacher or teaching professional;nursery school teacher (including head teacher)	-0.03687	0.09103	-0.405	0.6855	0.0212	0.005496	0.9979	0.007305	89866
Diagnoses - main ICD10: M20 Acquired deformities of fingers and toes	-0.02508	0.06184	-0.4056	0.685	0.0146	0.001723	0.9906	0.007663	361194
Job coding: ship's engineer;ship's purser	-0.07889	0.1941	-0.4065	0.6844	0.007118	0.005362	0.9923	0.008844	89866
Non-cancer illness code;self-reported: eczema/dermatitis	-0.02648	0.06327	-0.4185	0.6756	0.009099	0.002497	1.017	0.007648	361141
Mean corpuscular haemoglobin concentration	-0.01609	0.03827	-0.4205	0.6741	0.04722	0.005939	1.02	0.01665	350468
Doctor diagnosed asthma	-0.02189	0.05203	-0.4208	0.6739	0.07098	0.01177	0.9939	0.009594	91787
Type milk consumed: wholemilk	-0.05183	0.1221	-0.4244	0.6712	0.02521	0.01018	0.9964	0.007301	51427
Treatment/medication code: beclazone 50 inhaler	-0.04945	0.1165	-0.4246	0.6711	0.003978	0.001467	0.9816	0.007095	361141
Diagnoses - main ICD10: J45 Asthma	-0.04073	0.09594	-0.4246	0.6711	0.004243	0.00141	1.004	0.007375	361194
Treatment/medication code: Free-text entry;unable to be coded	-0.0626	0.1468	-0.4265	0.6698	0.001863	0.001411	1.012	0.007401	361141
Ever used hormone-replacement therapy (HRT)	-0.02065	0.04821	-0.4284	0.6684	0.04892	0.003351	0.9968	0.007564	193606
Diagnoses - main ICD10: J44 Other chronic obstructive pulmonary disease	-0.03465	0.07985	-0.434	0.6643	0.007062	0.00161	0.9961	0.007514	361194
Treatment/medication code: rhinocort 50micrograms nasal spray	-0.06045	0.1347	-0.4488	0.6536	0.003258	0.00152	0.9815	0.009907	361141
Diagnoses - main ICD10: F10 Mental and behavioural disorders due to use of alcohol	-0.0442	0.0983	-0.4496	0.653	0.004284	0.001365	0.9972	0.006854	361194
Venous thromboembolism	-0.03046	0.0672	-0.4532	0.6504	0.01264	0.002349	1.001	0.01098	361194
Non-cancer illness code;self-reported: stroke	-0.04158	0.09132	-0.4553	0.6489	0.004559	0.001346	1.004	0.006632	361141
Treatment/medication code: valsartan	-0.04341	0.09512	-0.4564	0.6481	0.005161	0.001299	0.987	0.007369	361141
Illness;injury;bereavement;stress in last 2 years: Serious illness;injury or assault of a close relative	-0.03147	0.0685	-0.4595	0.6459	0.01132	0.00167	1.006	0.007496	358836
DVT of lower extremities and pulmonary embolism	-0.033	0.07175	-0.46	0.6455	0.01111	0.002145	1.006	0.01053	361194
Chest pain or discomfort walking normally	-0.02929	0.06347	-0.4615	0.6444	0.07989	0.009364	0.9984	0.007497	55737
Witnessed sudden violent death	-0.03702	0.07912	-0.4679	0.6399	0.02532	0.004715	1.006	0.007728	117862
Longest period of depression	-0.106	0.2248	-0.4716	0.6372	0.006586	0.009553	0.9977	0.007418	50664
Starch	-0.05157	0.108	-0.4777	0.6329	0.02749	0.00944	1.005	0.006831	51453
Underlying (primary) cause of death: ICD10: J84.1 Other interstitial pulmonary diseases with fibrosis	-0.07601	0.1577	-0.4819	0.6299	0.11	0.06253	0.9982	0.009624	9092
Diagnoses - main ICD10: J18 Pneumonia;organism unspecified	-0.05868	0.1201	-0.4884	0.6253	0.003088	0.001424	1.003	0.007354	361194
Non-cancer illness code;self-reported: hypothyroidism/myxoedema	-0.0192	0.03927	-0.4889	0.6249	0.05244	0.006414	1.032	0.01616	361141
Own or rent accommodation lived in: Pay part rent and part mortgage (shared ownership)	-0.05531	0.1106	-0.5001	0.617	0.003519	0.001227	0.9914	0.006878	356340
VTE (EUR Biobanks)	-0.0262	0.05232	-0.5008	0.6165	0.011	0.001409	1.025	0.01754	915868
VTE (All Biobanks)	-0.02609	0.052	-0.5018	0.6158	0.009205	0.001178	1.031	0.01701	1063277
Treatment/medication code: spiriva 18micrograms inhalation capsule	-0.06516	0.129	-0.5052	0.6134	0.00301	0.001275	1	0.006712	361141
Mental health problems ever diagnosed by a professional: Anxiety;nerves or generalized anxiety disorder	-0.03385	0.06647	-0.5092	0.6106	0.03626	0.00477	0.9909	0.007684	117751
Cereal type: Oat cereal (e.g. Ready Brek;porridge)	-0.0337	0.06587	-0.5116	0.609	0.01966	0.002183	1.002	0.008011	299898
Speech-reception-threshold (SRT) estimate (left)	-0.04642	0.08983	-0.5167	0.6053	0.01983	0.004172	1.007	0.00662	114811
Workplace had a lot of cigarette smoke from other people smoking: Rarely/never	-0.06508	0.1258	-0.5172	0.605	0.01052	0.004824	1.007	0.007036	90716
Iron deficiency anaemia	-0.04986	0.09562	-0.5215	0.602	0.004608	0.001359	0.9927	0.00685	361194
Diagnoses - main ICD10: D50 Iron deficiency anaemia	-0.04986	0.09562	-0.5215	0.602	0.004608	0.001359	0.9927	0.00685	361194
malignant neoplasm of male genital organs	-0.03435	0.06547	-0.5246	0.5999	0.0115	0.001831	1.027	0.01155	361194
NA	-0.03435	0.06547	-0.5246	0.5999	0.0115	0.001831	1.027	0.01155	361194
IL12p70	-0.101	0.1926	-0.5246	0.5999	0.04869	0.07179	1.021	0.01468	8293
Breastfed as a baby	-0.03038	0.0573	-0.5302	0.596	0.02228	0.002305	1.02	0.007517	273743
Calcium	-0.04603	0.0868	-0.5304	0.5959	0.03692	0.01136	0.9949	0.007335	51453
Diagnoses - main ICD10: G37 Other demyelinating diseases of central nervous system	-0.07884	0.1477	-0.5337	0.5935	0.002492	0.00137	0.985	0.008501	361194
Non-cancer illness code;self-reported: leg claudication/ intermittent claudication	-0.07402	0.1376	-0.538	0.5906	0.002462	0.001473	0.9944	0.008666	361141
Non-cancer illness code;self-reported: osteoarthritis	-0.03217	0.05903	-0.545	0.5858	0.01954	0.001802	1.016	0.008405	361141
Diagnoses - main ICD10: M72 Fibroblastic disorders	-0.03429	0.06292	-0.545	0.5858	0.0146	0.002542	1.021	0.0146	361194
Adopted as a child	-0.04981	0.09115	-0.5465	0.5847	0.005686	0.001325	0.9964	0.006971	360450
Total cholesterol	-0.02351	0.04267	-0.5509	0.5817	0.07215	0.02927	0.9937	0.09821	188579
Treatment/medication code: gaviscon liquid	-0.08028	0.1457	-0.551	0.5816	0.002275	0.001388	1.001	0.007396	361141
Signal-to-noise-ratio (SNR) of triplet (left)	-0.04585	0.08316	-0.5513	0.5814	0.02303	0.004633	0.9936	0.007086	116790
Neck/shoulder pain for 3+ months	-0.05488	0.09858	-0.5567	0.5777	0.02317	0.005892	1.003	0.00754	81276
Diagnoses - main ICD10: D22 Melanocytic naevi	-0.1045	0.1858	-0.5623	0.5739	0.00154	0.00144	1.009	0.007573	361194
Reticulocyte count	-0.02003	0.03551	-0.5642	0.5726	0.1922	0.02183	0.9918	0.03606	173513
Job coding: general office assistant/clerk;clerical officer;clerk-typist;office supervisor;press/newspaper corrector/reader	-0.06493	0.1144	-0.5676	0.5703	0.01304	0.005686	0.9979	0.008245	89866
Cereal type: Biscuit cereal (e.g. Weetabix)	-0.04288	0.07529	-0.5695	0.569	0.009932	0.001741	1.019	0.007274	299898
Non-cancer illness code;self-reported: multiple sclerosis	-0.05793	0.1017	-0.5698	0.5688	0.003353	0.001403	1.015	0.007325	361141
Macrophage Colony-Stimulating Factor (M-CSF)	-0.2124	0.3727	-0.57	0.5687	0.02636	0.05422	0.9908	0.008188	8293
Job SOC coding: Higher education teaching professionals	-0.05012	0.0875	-0.5729	0.5667	0.02195	0.005576	0.9955	0.006583	91149
Tinnitus: Yes;now some of the time	-0.06334	0.1102	-0.5748	0.5655	0.01122	0.004063	0.9953	0.007118	117882
Diagnoses - main ICD10: K42 Umbilical hernia	-0.05257	0.09104	-0.5774	0.5637	0.005835	0.001684	1.011	0.008383	361194
Diagnoses - main ICD10: H40 Glaucoma	-0.06225	0.1075	-0.5788	0.5627	0.003499	0.001309	0.9988	0.006766	361194
Had menopause	-0.03332	0.05737	-0.5809	0.5613	0.04021	0.006598	1.006	0.013	163184
Mean corpuscular haemoglobin	-0.01497	0.02575	-0.5814	0.561	0.1913	0.02111	1.084	0.04937	350472
Neutrophill count	-0.0184	0.03158	-0.5826	0.5602	0.1419	0.01134	1.105	0.02699	349856
Symptoms;signs and abnormal clinical and laboratory findings;not elsewhere classified	-0.02679	0.04589	-0.5837	0.5595	0.02887	0.001955	1.021	0.007839	361194
Treatment/medication code: chlorphenamine	-0.08012	0.1368	-0.5856	0.5581	0.002841	0.001259	0.9896	0.007644	361141
Cutaneous T-cell-attracting chemokine	-0.2036	0.3473	-0.5863	0.5577	0.02971	0.05693	1.001	0.008374	8293
Diagnoses - main ICD10: K57 Diverticular disease of intestine	-0.0313	0.05335	-0.5868	0.5573	0.02265	0.001991	1.003	0.008844	361194
Non-cancer illness code;self-reported: polymyalgia rheumatica	-0.05985	0.1018	-0.5881	0.5565	0.004057	0.001247	0.9801	0.006727	361141
Cardiomyopathies;Primary/intrinsic	-0.08188	0.1377	-0.5945	0.5522	0.002318	0.001259	0.9982	0.007348	361194
Coffee type: Instant coffee	-0.03003	0.05047	-0.595	0.5519	0.03542	0.002673	1.007	0.008716	283449
Bread type: Other type of bread	-0.05772	0.09645	-0.5984	0.5496	0.005244	0.00143	0.9956	0.00695	348424
Red blood cell (erythrocyte) count	-0.01642	0.02735	-0.6003	0.5483	0.2072	0.01903	1.186	0.04439	350475
Treatment/medication code: diclofenac	-0.05083	0.08316	-0.6113	0.541	0.007535	0.001578	0.9942	0.007654	361141
Platelet crit	-0.01669	0.02689	-0.6207	0.5348	0.2071	0.01794	1.189	0.036	350471
Leg pain when walking uphill or hurrying	-0.06879	0.1106	-0.622	0.5339	0.04886	0.02001	0.9972	0.007492	24997
Job SOC coding: Officers of non-governmental organisations	-0.07627	0.121	-0.6301	0.5286	0.01122	0.005434	0.996	0.007086	91149
Stomach/abdominal pain for 3+ months	-0.07787	0.1234	-0.6311	0.528	0.034	0.01638	1.002	0.006845	29747
Diseases of the blood and blood-forming organs and certain disorders involving the immune mechanism	-0.06569	0.1034	-0.6353	0.5252	0.004143	0.001371	1.002	0.007079	361194
Other disorders affecting eyelid function	-0.08087	0.1256	-0.6438	0.5197	0.003648	0.001407	0.9786	0.009249	361194
Frequent trouble falling or staying asleep during worst period of anxiety	-0.05916	0.09155	-0.6463	0.5181	0.05323	0.01473	0.988	0.006457	35584
Gas or solid-fuel cooking/heating: A gas hob or gas cooker	-0.09079	0.1398	-0.6494	0.5161	0.002733	0.001421	1.006	0.006199	360066
Diagnoses - main ICD10: K90 Intestinal malabsorption	-0.05386	0.08251	-0.6528	0.5139	0.005347	0.001623	0.995	0.008071	361194
Treatment/medication code: ventolin 100micrograms inhaler	-0.03455	0.05289	-0.6533	0.5136	0.01846	0.002705	1.004	0.009637	361141
3mm regularity index (left)	-0.1224	0.1872	-0.6539	0.5132	0.007876	0.006649	1.012	0.007248	73829
Job SOC coding: General office assistants/clerks	-0.07631	0.1165	-0.6551	0.5124	0.01267	0.005529	0.9969	0.00813	91149
Treatment/medication code: codeine	-0.0755	0.1152	-0.6555	0.5121	0.003511	0.001494	0.9989	0.007868	361141
Own or rent accommodation lived in: Own with a mortgage	-0.04313	0.06573	-0.6561	0.5117	0.01188	0.001598	0.999	0.007694	356340
Diagnoses - main ICD10: D12 Benign neoplasm of colon;rectum;anus and anal canal	-0.03971	0.06051	-0.6563	0.5116	0.01327	0.001836	1.009	0.007968	361194
Treatment/medication code: xalatan 0.005% eye drops	-0.04824	0.07262	-0.6642	0.5065	0.00803	0.00137	0.9918	0.006755	361141
#Spondylopathies	-0.06426	0.09636	-0.6669	0.5048	0.006313	0.00161	1.002	0.007593	361194
Speech-reception-threshold (SRT) estimate (right)	-0.06551	0.09821	-0.667	0.5048	0.01658	0.004587	1.004	0.007458	114720
Disorders of muscles	-0.08717	0.1306	-0.6674	0.5045	0.002842	0.001417	0.9882	0.007429	361194
Mouth/teeth dental problems: Mouth ulcers	-0.02956	0.04415	-0.6697	0.5031	0.03063	0.004055	1.019	0.01228	359841
Protein	-0.09506	0.1399	-0.6794	0.4969	0.01815	0.01005	1.01	0.006853	51453
Mean reticulocyte volume	-0.01914	0.02804	-0.6824	0.495	0.185	0.01826	1.14	0.05012	344728
Platelet distribution width	-0.0278	0.04068	-0.6834	0.4943	0.1709	0.02013	0.9954	0.03117	173509
Apolipoprotein B	-0.02594	0.03796	-0.6834	0.4944	0.07443	0.0386	1.585	0.3302	399003
Reason for reducing amount of alcohol drunk: Other reason	-0.04382	0.06405	-0.6842	0.4938	0.03682	0.004151	1.012	0.006684	134033
Diagnoses - main ICD10: I26 Pulmonary embolism	-0.08076	0.118	-0.6842	0.4939	0.003848	0.001607	1.008	0.008058	361194
Job coding: officer of ngo;trade union organiser/official;charity administrator;secretary of research or charity or political or professional or trade association or trade union	-0.08657	0.1264	-0.6851	0.4933	0.01047	0.005469	0.9969	0.007175	89866
Non-cancer illness code;self-reported: unclassifiable	-0.1132	0.1637	-0.6912	0.4894	0.00174	0.001415	0.9997	0.007047	361141
Never eat eggs;dairy;wheat;sugar: Sugar or foods/drinks containing sugar	-0.02872	0.04108	-0.6991	0.4845	0.04547	0.002437	1.008	0.009148	359777
Non-cancer illness code;self-reported: pernicious anaemia	-0.07135	0.1018	-0.7012	0.4832	0.004475	0.001433	0.9855	0.007416	361141
FI8 : chained arithmetic	-0.03584	0.0509	-0.7043	0.4813	0.111	0.008849	0.9947	0.007804	75692
Granulocyte-colony stimulating factor	-0.1388	0.1964	-0.7068	0.4797	0.04301	0.0553	1.005	0.007961	8293
Age deep-vein thrombosis (DVT;blood clot in leg) diagnosed	-0.1842	0.2593	-0.7102	0.4776	0.04569	0.06471	0.9978	0.006684	6795
Vitamin B12	-0.2312	0.324	-0.7138	0.4754	0.006171	0.009764	1.005	0.006699	51453
Malignant neoplasm of prostate	-0.04674	0.06539	-0.7148	0.4747	0.0117	0.001911	1.031	0.01182	361194
Malignant neoplasm of prostate	-0.04674	0.06539	-0.7148	0.4747	0.0117	0.001911	1.031	0.01182	361194
High light scatter reticulocyte count	-0.02554	0.03541	-0.7211	0.4708	0.1849	0.02052	1.009	0.04283	173488
Non-butter spread type details: Olive oil based spread (eg: Bertolli)	-0.06349	0.08782	-0.723	0.4697	0.01361	0.002933	0.9971	0.007294	190094
Macrophage migration Inhibitory Factor (MIF)	-0.2029	0.2793	-0.7263	0.4677	0.03372	0.05429	1.004	0.00731	8293
Worked with paints;thinners or glues: Often	-0.1367	0.1873	-0.73	0.4654	0.006087	0.00514	1.017	0.006678	88718
Illnesses of mother: High blood pressure	-0.03578	0.04881	-0.7331	0.4635	0.02841	0.002224	1.019	0.008588	333048
Diseases of the genitourinary system	-0.04154	0.05608	-0.7408	0.4588	0.01681	0.001866	1.011	0.007774	361194
Non-cancer illness code;self-reported: psoriasis	-0.06352	0.08529	-0.7448	0.4564	0.00692	0.001743	1.018	0.00912	361141
Other ILD-related CVD-co-morbidities	-0.08446	0.1131	-0.7464	0.4554	0.004166	0.001541	1.007	0.007783	361194
Job SOC coding: Conference and exhibition managers	-0.09287	0.1239	-0.7496	0.4535	0.01851	0.00636	0.9848	0.009902	91149
Pneumonias (Asthma/COPD co-morbidities)	-0.08412	0.1121	-0.7502	0.4532	0.003685	0.001379	1.002	0.007469	361194
Asthma-related pneumonia	-0.08412	0.1121	-0.7502	0.4532	0.003685	0.001379	1.002	0.007469	361194
Workplace full of chemical or other fumes: Rarely/never	-0.08831	0.1169	-0.7553	0.4501	0.01238	0.004918	1.007	0.006013	90344
Other/unspecified dorsalgia	-0.07386	0.09776	-0.7554	0.45	0.0051	0.001644	0.9901	0.007098	361194
Treatment/medication code: levothyroxine sodium	-0.03199	0.04206	-0.7605	0.4469	0.03883	0.005071	1.019	0.01402	361141
Illnesses of siblings: Chronic bronchitis/emphysema	-0.0713	0.09371	-0.7609	0.4467	0.006721	0.001988	1.003	0.007369	279496
IPF (All Biobanks + Allen et al)	-0.0408	0.05361	-0.761	0.4466	0.004415	0.0007186	1.016	0.01365	1375570
Reticulocyte fraction of red cells	-0.02702	0.03544	-0.7625	0.4458	0.1904	0.0215	0.9911	0.03677	173514
Diagnoses - main ICD10: Z42 Follow-up care involving plastic surgery	-0.06812	0.08812	-0.773	0.4395	0.004063	0.001418	1.005	0.00666	361194
Entropion and trichiasis of eyelid	-0.08803	0.1135	-0.7754	0.4381	0.00355	0.001345	0.9968	0.007268	361194
Medication for pain relief;constipation;heartburn: Laxatives (e.g. Dulcolax;Senokot)	-0.05753	0.07416	-0.7757	0.4379	0.01189	0.001495	1.004	0.006813	357084
Non-cancer illness code;self-reported: alcohol dependency	-0.1148	0.1479	-0.7764	0.4375	0.002453	0.00135	0.9933	0.00703	361141
Longest period spent worried or anxious	-0.09045	0.1161	-0.7789	0.436	0.04096	0.02073	0.9961	0.006999	24738
Medication related adverse effects (Asthma/COPD)	-0.05118	0.06569	-0.7791	0.4359	0.01231	0.001838	1.014	0.008721	361194
Treatment/medication code: becotide 50 inhaler	-0.07572	0.09698	-0.7808	0.4349	0.004363	0.001448	0.9984	0.00686	361141
Non-cancer illness code;self-reported: gastro-oesophageal reflux (gord) / gastric reflux	-0.0528	0.06752	-0.7819	0.4343	0.009903	0.001457	1.017	0.007051	361141
Difficulty concentrating during worst period of anxiety	-0.09224	0.1173	-0.7866	0.4315	0.02714	0.01444	1.003	0.007207	34879
TNF-Related Apoptosis-Inducing Ligand	-0.4064	0.5147	-0.7897	0.4297	0.02783	0.05561	1.012	0.01084	8293
Diagnoses - main ICD10: C44 Other malignant neoplasms of skin	-0.03937	0.04986	-0.7897	0.4297	0.0215	0.003759	0.9966	0.01235	361194
Diagnoses - main ICD10: D17 Benign lipomatous neoplasm	-0.07969	0.1005	-0.793	0.4278	0.003749	0.001241	1.002	0.006586	361194
Mental health problems ever diagnosed by a professional: Panic attacks	-0.06103	0.07649	-0.7979	0.4249	0.02277	0.004674	1.001	0.007331	117722
Astigmatism angle (right)	-0.0849	0.1061	-0.8001	0.4236	0.0251	0.007028	1.012	0.006483	77983
Illnesses of father: Heart disease	-0.03637	0.04528	-0.8033	0.4218	0.02935	0.002914	1.005	0.009376	318570
Type of accommodation lived in: Sheltered accommodation	-0.1351	0.1674	-0.8069	0.4197	0.002108	0.00147	0.9988	0.007923	360088
Treatment/medication code: imigran 50mg tablet	-0.08903	0.1099	-0.8104	0.4177	0.004051	0.001457	0.9945	0.007556	361141
Treatment/medication code: pantoprazole	-0.1057	0.13	-0.8131	0.4162	0.002572	0.001212	0.9896	0.006476	361141
Hair/balding pattern: Pattern 4	-0.02838	0.03486	-0.8139	0.4157	0.1601	0.01724	1.096	0.02099	165649
Peripheral artery disease	-0.1078	0.1303	-0.8271	0.4082	0.002888	0.001421	1.006	0.007223	361194
3mm asymmetry index (left)	-0.09569	0.1155	-0.8283	0.4075	0.01312	0.00681	0.9998	0.007105	73818
High light scatter reticulocyte percentage of red cells	-0.02958	0.03551	-0.8329	0.4049	0.1844	0.02023	1.01	0.04389	173489
6mm cylindrical power angle (left)	-0.05374	0.064	-0.8396	0.4011	0.06193	0.008805	1.006	0.007424	65529
FI7 : synonym	-0.0564	0.06621	-0.8517	0.3944	0.05012	0.007192	1.012	0.007396	84560
Treatment/medication code: omeprazole	-0.05125	0.06013	-0.8523	0.3941	0.01407	0.001602	1.033	0.007529	361141
Fractured bone site(s): Arm	-0.08303	0.09702	-0.8558	0.3921	0.004537	0.001283	1	0.007132	359241
Intracranial volume (ICV)	-0.08336	0.09659	-0.8631	0.3881	0.1661	0.04242	1.005	0.007486	30717
Signal-to-noise-ratio (SNR) of triplet (right)	-0.07785	0.0901	-0.864	0.3876	0.01896	0.004602	1.007	0.007574	116755
Eosinophil count	-0.02626	0.03021	-0.8694	0.3846	0.1997	0.02633	0.9515	0.03169	173481
Diagnoses - main ICD10: K60 Fissure and fistula of anal and rectal regions	-0.08334	0.09568	-0.871	0.3837	0.005319	0.001338	0.9924	0.006716	361194
Interferon gamma-induced Protein 10 (IP10)	-0.267	0.3061	-0.8722	0.3831	0.04076	0.05453	1.012	0.007439	8293
Diagnoses - main ICD10: S52 Fracture of forearm	-0.06518	0.07442	-0.8758	0.3811	0.008101	0.001465	1.001	0.006302	361194
Methods of self-harm used: Ingesting a medication in excess of the normal dose	-0.1014	0.1156	-0.8772	0.3804	0.01021	0.00356	1.019	0.006485	117733
Treatment/medication code: furosemide	-0.09792	0.1115	-0.8782	0.3799	0.003951	0.001458	1.01	0.007379	361141
Monocyte percentage of white cells	-0.0246	0.0279	-0.8815	0.3781	0.1867	0.02594	1.012	0.03278	173501
Job SOC coding: Personal assistants and other secretaries	-0.08596	0.09712	-0.8851	0.3761	0.02227	0.005452	0.9897	0.006718	91149
Feelings of tiredness during worst episode of depression	-0.09296	0.1049	-0.8865	0.3753	0.02778	0.009806	1.008	0.007708	59774
Diagnoses - main ICD10: D86 Sarcoidosis	-0.1309	0.1477	-0.8867	0.3752	0.003225	0.001587	0.9983	0.008465	361194
Destinations on discharge from hospital (recoded): Usual Place of residence	-0.04495	0.05067	-0.8871	0.375	0.02227	0.001924	1.041	0.009064	361058
Diagnoses - main ICD10: N60 Benign mammary dysplasia	-0.1435	0.1615	-0.8885	0.3743	0.002665	0.001395	0.9911	0.007328	361194
Treatment/medication code: warfarin	-0.07165	0.0804	-0.8912	0.3728	0.006035	0.001464	1.006	0.007196	361141
Age at last episode of depression	-0.08728	0.09708	-0.8991	0.3686	0.03146	0.007472	1.003	0.007293	59260
FI6 : conditional arithmetic	-0.04843	0.05384	-0.8996	0.3683	0.0908	0.006596	0.9958	0.007795	102181
Hair colour (natural;before greying): Light brown	-0.03911	0.04334	-0.9024	0.3669	0.0338	0.006991	1.067	0.03689	360270
Diagnoses - main ICD10: R14 Flatulence and related conditions	-0.09637	0.1064	-0.9054	0.3652	0.004355	0.001408	0.9782	0.008266	361194
Death due to cardiac causes	-0.123	0.135	-0.911	0.3623	0.0027	0.001364	0.9954	0.006323	361194
Worked with materials containing asbestos: Sometimes	-0.07333	0.07994	-0.9173	0.359	0.02404	0.006631	1.002	0.006702	77361
Diagnoses - main ICD10: R10 Abdominal and pelvic pain	-0.05587	0.06068	-0.9207	0.3572	0.01417	0.001741	0.9981	0.008309	361194
Platelet distribution width	-0.03312	0.03594	-0.9215	0.3568	0.188	0.02111	1.211	0.0851	350470
Medication related adverse effects	-0.05798	0.06291	-0.9217	0.3567	0.01332	0.001876	1.01	0.008308	361194
Spread type: Butter/spreadable butter	-0.03841	0.04162	-0.9229	0.3561	0.04166	0.002299	0.9948	0.009066	360291
Underlying (primary) cause of death: ICD10: C34.9 Bronchus or lung;unspecified	-0.108	0.117	-0.9234	0.3558	0.1305	0.05442	0.9983	0.007861	9092
Suggestive for eosinophilic asthma	-0.08344	0.09036	-0.9234	0.3558	0.006552	0.001728	1.011	0.007736	361194
Eotaxin	-0.1091	0.1177	-0.9266	0.3541	0.1415	0.06228	1.002	0.008591	8293
Non-cancer illness code;self-reported: emphysema/chronic bronchitis	-0.06973	0.07475	-0.933	0.3508	0.009661	0.001682	0.9903	0.007554	361141
Age asthma diagnosed by doctor	-0.07199	0.07698	-0.9352	0.3497	0.2194	0.05648	0.9938	0.007467	11717
Illnesses of siblings: Bowel cancer	-0.1043	0.1101	-0.9472	0.3435	0.004996	0.001746	0.9968	0.007389	279242
Manifestations of mania or irritability: My thoughts were racing	-0.06827	0.07134	-0.957	0.3386	0.02689	0.005458	1.004	0.007965	114422
Treatment/medication code: ezetimibe	-0.08186	0.08534	-0.9593	0.3374	0.005853	0.001503	1.003	0.007544	361141
Treatment/medication code: oxybutynin	-0.1206	0.1257	-0.9598	0.3371	0.002593	0.001396	0.9898	0.006375	361141
Psoriasis	-0.1176	0.1223	-0.9616	0.3362	0.003335	0.001557	0.9965	0.008199	361194
Diagnoses - main ICD10: L40 Psoriasis	-0.1176	0.1223	-0.9616	0.3362	0.003335	0.001557	0.9965	0.008199	361194
Sum eosinophil basophil counts	-0.02955	0.03051	-0.9686	0.3328	0.1903	0.02469	0.9574	0.02915	173480
Diagnoses - main ICD10: T81 Complications of procedures;not elsewhere classified	-0.1081	0.1116	-0.9688	0.3327	0.003528	0.001217	1.004	0.006778	361194
Diagnoses - main ICD10: J33 Nasal polyp	-0.08616	0.08885	-0.9697	0.3322	0.006801	0.001716	1.009	0.007747	361194
Blood clot;DVT;bronchitis;emphysema;asthma;rhinitis;eczema;allergy diagnosed by doctor: Asthma	-0.03544	0.03637	-0.9742	0.3299	0.05822	0.007229	1.025	0.01808	360527
Workplace full of chemical or other fumes: Often	-0.1216	0.1245	-0.9768	0.3287	0.01149	0.005474	1.001	0.00743	88735
Mean platelet volume	-0.02629	0.02682	-0.9801	0.327	0.2794	0.04005	1.007	0.04562	173502
Malignant neoplasm of bronchus and lung	-0.09648	0.09797	-0.9849	0.3247	0.004991	0.001398	0.9939	0.006701	361194
Malignant neoplasm of bronchus and lung	-0.09648	0.09797	-0.9849	0.3247	0.004991	0.001398	0.9939	0.006701	361194
Other eye problems	-0.07522	0.07528	-0.9992	0.3177	0.008498	0.00161	1.033	0.007586	360134
Attendance/disability/mobility allowance: Disability living allowance	-0.04281	0.04284	-0.9992	0.3177	0.02765	0.001589	0.9897	0.00791	358597
Spread type: Never/rarely use spread	-0.05457	0.05451	-1.001	0.3167	0.0218	0.001806	1.009	0.00723	360291
Number of things worried about during worst period of anxiety	-0.1134	0.1131	-1.003	0.3159	0.03418	0.01298	0.9851	0.00634	35558
Alcohol drinker status: Previous	-0.06307	0.06275	-1.005	0.3149	0.01321	0.001488	1.004	0.006673	360726
Creatinine	-0.0283	0.02801	-1.01	0.3123	0.2047	0.01608	1.319	0.05392	400761
Primary gonarthrosis;bilateral	-0.11	0.1082	-1.017	0.3091	0.004055	0.001342	0.998	0.007299	361194
Low-density lipoprotein (LDL)	-0.06081	0.05952	-1.022	0.3069	0.04145	0.03656	1.078	0.1427	188578
Treatment/medication code: quinine	-0.09327	0.09121	-1.023	0.3065	0.005746	0.001577	1.007	0.008372	361141
Birth weight	-0.0385	0.03726	-1.033	0.3014	0.1012	0.00582	1.035	0.01247	205475
Treatment/medication code: candesartan cilexetil	-0.08525	0.08241	-1.034	0.3009	0.007582	0.00144	0.9932	0.007442	361141
Height	-0.02648	0.02559	-1.035	0.3007	0.3586	0.01885	1.158	0.03028	253288
Treatment/medication code: isosorbide mononitrate	-0.1222	0.1178	-1.037	0.2997	0.003769	0.001385	0.9954	0.007363	361141
Ventricular rate	-0.1038	0.09997	-1.038	0.2993	0.1768	0.04946	0.9948	0.007413	10817
Unsepcified/other endometriosis	-0.1562	0.1504	-1.039	0.299	0.00218	0.001377	1.002	0.007672	361194
Haematocrit percentage	-0.03004	0.02891	-1.039	0.2986	0.1374	0.01179	1.169	0.03859	350475
Eosinophil percentage of white cells	-0.03295	0.03165	-1.041	0.2978	0.1952	0.02479	0.9477	0.03102	173483
Diagnoses - main ICD10: J34 Other disorders of nose and nasal sinuses	-0.1242	0.1191	-1.043	0.2968	0.003589	0.00142	1.004	0.007314	361194
Leisure/social activities: Religious group	-0.04564	0.04366	-1.045	0.2958	0.04554	0.002438	1.029	0.009069	360063
Vascular/heart problems diagnosed by doctor: Stroke	-0.09569	0.09126	-1.049	0.2944	0.004796	0.001264	1.004	0.006755	360420
Handedness (chirality/laterality): Right-handed	-0.079	0.0753	-1.049	0.2941	0.009474	0.001626	1.006	0.00734	360913
Diagnoses - main ICD10: Z09 Follow-up examination after treatment for conditions other than malignant neoplasms	-0.1111	0.1054	-1.054	0.2918	0.004922	0.00147	0.9995	0.006905	361194
Treatment/medication code: perindopril	-0.1004	0.09513	-1.055	0.2915	0.005102	0.001551	1.015	0.007485	361141
Rheumatoid factor	-0.1243	0.1177	-1.055	0.2912	0.03135	0.01289	0.984	0.006723	35667
Non-cancer illness code;self-reported: iron deficiency anaemia	-0.1134	0.1075	-1.055	0.2916	0.003402	0.001267	0.9929	0.006636	361141
Illnesses of father: Prostate cancer	-0.07594	0.07202	-1.055	0.2916	0.009162	0.00191	1.005	0.008891	312544
Factors influencing health status and contact with health services	-0.08884	0.08404	-1.057	0.2904	0.006931	0.001457	1.012	0.006819	361194
Tense;sore;or aching muscles during worst period of anxiety	-0.08009	0.07567	-1.058	0.2899	0.08411	0.01486	0.9907	0.007	33301
Job SOC coding: Ship and hovercraft officers	-0.1156	0.1083	-1.068	0.2857	0.01435	0.00512	0.9794	0.007263	91149
Tobacco smoking: Occasionally	-0.1413	0.1322	-1.069	0.285	0.01203	0.004979	0.9924	0.007016	91353
Job coding: residential manager;day care manager;nursing home manager;retirement home manager;convalescent home manager	-0.1704	0.1591	-1.071	0.2842	0.01004	0.005461	0.9971	0.007168	89866
Spinal stenosis	-0.1013	0.09417	-1.076	0.2819	0.00539	0.00147	0.9902	0.007001	361194
Lymphocyte count	-0.03092	0.0287	-1.077	0.2814	0.1935	0.01663	0.9653	0.02312	173495
Ever heard an un-real voice	-0.121	0.1123	-1.078	0.2811	0.01155	0.004129	0.9908	0.007493	117503
Certain infectious and parasitic diseases	-0.1177	0.1092	-1.078	0.281	0.003763	0.001601	0.9997	0.00771	361194
Pain type(s) experienced in last month: Headache	-0.04099	0.03793	-1.08	0.2799	0.04332	0.002635	1.004	0.008197	360391
Illnesses of mother: Stroke	-0.09984	0.09231	-1.082	0.2795	0.006028	0.001712	1.01	0.00754	331973
Diagnoses - main ICD10: N47 Redundant prepuce;phimosis and paraphimosis	-0.1225	0.1128	-1.086	0.2775	0.003344	0.001531	0.9957	0.007324	361194
Bipolar and major depression status: Probable Recurrent major depression (severe)	-0.09158	0.08376	-1.093	0.2743	0.02432	0.00629	1.004	0.007521	86895
Non-cancer illness code;self-reported: sleep apnoea	-0.1497	0.1363	-1.098	0.2723	0.002722	0.001253	1	0.006611	361141
Reproduciblity of spirometry measurement using ERS/ATS criteria	-0.0751	0.06814	-1.102	0.2704	0.01487	0.002053	1.002	0.007146	272338
Medication for pain relief;constipation;heartburn: Omeprazole (e.g. Zanprol)	-0.05659	0.05137	-1.102	0.2706	0.01834	0.001671	1.023	0.007858	357084
Job coding: scientific researcher;scientific officer;medical research associate;experimental officer	-0.1453	0.1315	-1.105	0.2692	0.01272	0.005893	0.9979	0.007046	89866
Non-cancer illness code;self-reported: back problem	-0.1164	0.1053	-1.106	0.2689	0.003251	0.001299	1.008	0.006837	361141
Workplace very cold: Often	-0.08777	0.07896	-1.112	0.2663	0.02816	0.005706	1.011	0.007324	90188
Illnesses of mother: Breast cancer	-0.08681	0.07784	-1.115	0.2648	0.009249	0.002103	1.004	0.009173	330828
Ever had period of mania / excitability	-0.0953	0.08533	-1.117	0.264	0.01716	0.005268	1	0.008313	115338
Age of stopping smoking	-0.1243	0.111	-1.12	0.2626	0.03661	0.01504	1.006	0.006776	33335
Treatment/medication code: lansoprazole	-0.07477	0.06673	-1.121	0.2625	0.01177	0.001678	1.01	0.007985	361141
Diagnoses - main ICD10: C67 Malignant neoplasm of bladder	-0.1327	0.1182	-1.122	0.2617	0.003295	0.001546	0.9982	0.006827	361194
Why stopped smoking: Doctor's advice	-0.101	0.08975	-1.125	0.2606	0.01882	0.005174	0.9974	0.006176	88516
Particulate matter air pollution (pm10); 2010	-0.1255	0.1112	-1.128	0.2592	0.004032	0.001643	1.006	0.007684	329886
Diagnoses - main ICD10: D25 Leiomyoma of uterus	-0.09979	0.08819	-1.132	0.2578	0.006102	0.001561	0.9926	0.006838	361194
Non-cancer illness code;self-reported: cholelithiasis/gall stones	-0.08597	0.07533	-1.141	0.2538	0.009727	0.001778	1.017	0.01	361141
Diagnoses - main ICD10: N39 Other disorders of urinary system	-0.08759	0.07614	-1.15	0.25	0.008228	0.00146	1.005	0.007116	361194
Job coding: all other personal assistants and secretaries	-0.1185	0.103	-1.151	0.2497	0.01972	0.005436	0.9912	0.006833	89866
Cheese consumers	-0.1117	0.09692	-1.152	0.2492	0.02627	0.009742	0.9958	0.00668	51427
Illnesses of father: Chronic bronchitis/emphysema	-0.06709	0.05821	-1.153	0.2491	0.01475	0.001974	1.006	0.007383	314680
Hair colour (natural;before greying): Blonde	-0.03846	0.03333	-1.154	0.2485	0.1096	0.01821	1.098	0.06215	360270
Job coding: assembler;machine operator;foreman	-0.2327	0.2011	-1.157	0.2471	0.006753	0.005642	0.9891	0.007457	89866
Non-cancer illness code;self-reported: asthma	-0.04228	0.03644	-1.16	0.246	0.05905	0.007418	1.026	0.01841	361141
Diagnoses - main ICD10: K43 Ventral hernia	-0.1013	0.08695	-1.165	0.2442	0.006174	0.001501	0.9942	0.00723	361194
Blood clot;DVT;bronchitis;emphysema;asthma;rhinitis;eczema;allergy diagnosed by doctor: Blood clot in the lung	-0.09392	0.08062	-1.165	0.244	0.006718	0.001435	1.008	0.007314	360527
Treatment/medication code: beconase 50micrograms nasal spray	-0.1792	0.1532	-1.17	0.2421	0.002054	0.001263	1.006	0.007103	361141
Diagnoses - main ICD10: H26 Other cataract	-0.08342	0.07095	-1.176	0.2397	0.01053	0.001851	1.007	0.00778	361194
Non-cancer illness code;self-reported: sciatica	-0.1734	0.1471	-1.179	0.2384	0.00229	0.001325	1.005	0.006698	361141
Non-cancer illness code;self-reported: ulcerative colitis	-0.1147	0.09711	-1.181	0.2375	0.006026	0.001575	1.016	0.00794	361141
Malignant neoplasm of breast	-0.06817	0.05762	-1.183	0.2367	0.01307	0.002092	1.02	0.009921	361194
Malignant neoplasm of breast	-0.06817	0.05762	-1.183	0.2367	0.01307	0.002092	1.02	0.009921	361194
Illnesses of siblings: Stroke	-0.1624	0.1373	-1.183	0.2369	0.003241	0.001853	1.008	0.007285	279577
FI9 : concept interpolation	-0.07039	0.05924	-1.188	0.2347	0.1548	0.01708	1.006	0.007573	35147
Coffee type: Ground coffee (include espresso;filter etc)	-0.04753	0.04	-1.188	0.2347	0.06575	0.003154	1.019	0.009192	283449
Bread type: White	-0.04807	0.04035	-1.191	0.2336	0.05816	0.002587	1.025	0.008614	348424
Treatment/medication code: diclofenac sodium+misoprostol	-0.1345	0.1125	-1.196	0.2318	0.003866	0.001426	0.9803	0.00825	361141
Bread type: Brown	-0.08459	0.07076	-1.196	0.2319	0.009993	0.001621	1.006	0.007365	348424
Reason for glasses/contact lenses: For short-sightedness;i.e. only or mainly for distance viewing such as driving;cinema etc (called 'myopia')	-0.0602	0.04992	-1.206	0.2279	0.02631	0.002182	1.067	0.009248	360677
Tinnitus: Yes;but not now;but have in the past	-0.112	0.09166	-1.221	0.2219	0.01761	0.004315	0.9933	0.007022	117882
Diagnoses - main ICD10: N20 Calculus of kidney and ureter	-0.08734	0.0712	-1.227	0.22	0.01271	0.001565	1.006	0.007817	361194
Illnesses of father: Diabetes	-0.07374	0.05993	-1.231	0.2185	0.01741	0.002192	1.028	0.007337	313294
Haemoglobin concentration	-0.03463	0.02808	-1.233	0.2175	0.1447	0.01162	1.173	0.0384	350474
Job SOC coding: Scientific researchers	-0.1491	0.1201	-1.242	0.2143	0.01469	0.00581	0.9967	0.006992	91149
Manifestations of mania or irritability: I was more creative or had more ideas than usual	-0.1478	0.1188	-1.243	0.2138	0.01069	0.004645	1.013	0.007221	114422
Forced expiratory volume in 1-second (FEV1);predicted	-0.03809	0.03058	-1.245	0.213	0.4647	0.02875	1.069	0.02691	117241
Diagnoses - main ICD10: N43 Hydrocele and spermatocele	-0.1133	0.09052	-1.252	0.2107	0.005591	0.001561	1.004	0.007354	361194
Heart failure;not strict	-0.1168	0.09278	-1.259	0.208	0.005672	0.001342	0.997	0.006907	361194
Heart failure	-0.1168	0.09278	-1.259	0.208	0.005672	0.001342	0.997	0.006907	strict
Heart failure	-0.1168	0.09278	-1.259	0.208	0.005672	0.001342	0.997	0.006907	361194
Cancer diagnosed by doctor	-0.09959	0.07903	-1.26	0.2077	0.007118	0.001646	1.008	0.007262	359981
Standing height	-0.03135	0.02485	-1.262	0.2071	0.4816	0.02563	1.239	0.06668	360388
Treatment/medication code: lisinopril	-0.08895	0.07025	-1.266	0.2055	0.01351	0.001711	1.011	0.008378	361141
POAG (EUR Biobanks)	-0.05556	0.04375	-1.27	0.2041	0.009045	0.0007807	0.9923	0.0104	1172905
Gap coding: Full-time or part-time education	-0.1618	0.1274	-1.27	0.2042	0.01996	0.006983	1.009	0.007021	68899
Job coding: mathematician	-0.2417	0.1901	-1.271	0.2036	0.009147	0.005598	0.9963	0.009261	89866
Diseases of the skin and subcutaneous tissue	-0.1117	0.08761	-1.275	0.2022	0.006698	0.001568	1.007	0.007766	361194
Treatment/medication code: flixonase 50micrograms aqueous nasal spray	-0.1439	0.1126	-1.278	0.2013	0.00359	0.001506	0.9963	0.007649	361141
Workplace very hot: Often	-0.1055	0.08225	-1.282	0.1998	0.02672	0.005791	0.9937	0.007194	90165
Treatment/medication code: bendrofluazide	-0.1219	0.09493	-1.284	0.199	0.006464	0.001512	0.9919	0.007129	361141
Disorders of lens	-0.07804	0.06	-1.301	0.1934	0.01563	0.00196	1.009	0.008117	361194
Diagnoses - main ICD10: S82 Fracture of lower leg;including ankle	-0.2065	0.1583	-1.304	0.1921	0.00238	0.001506	1.005	0.006644	361194
Workplace very cold: Sometimes	-0.08517	0.0651	-1.308	0.1907	0.04499	0.006342	1.006	0.008231	90500
Non-cancer illness code;self-reported: pulmonary embolism +/- dvt	-0.1068	0.08162	-1.309	0.1906	0.006378	0.001435	1.008	0.007372	361141
Non-cancer illness code;self-reported: hyperthyroidism/thyrotoxicosis	-0.1283	0.09798	-1.31	0.1902	0.007186	0.001878	1.006	0.008123	361141
Job SOC coding: Town planners	-0.1559	0.1189	-1.311	0.1898	0.0136	0.005582	0.9796	0.008173	91149
Abdominal aortic aneurysm (AAA) (All Biobanks)	-0.06473	0.04916	-1.317	0.1879	0.005258	0.0005055	1.002	0.008523	1455875
Cereal type: Bran cereal (e.g. All Bran;Branflakes)	-0.09011	0.06834	-1.318	0.1873	0.0111	0.001769	1.003	0.007313	299898
Eosinophil percentage of granulocytes	-0.04281	0.03243	-1.32	0.1868	0.1888	0.02356	0.9455	0.02919	173482
Diagnoses - main ICD10: K63 Other diseases of intestine	-0.1662	0.1257	-1.322	0.1862	0.003171	0.001297	1.021	0.007294	361194
Worked with materials containing asbestos: Rarely/never	-0.2403	0.1814	-1.324	0.1854	0.00761	0.005329	0.998	0.006706	85668
Which eye(s) affected by myopia (short sight): Both eyes	-0.2031	0.1533	-1.325	0.1852	0.02923	0.01679	0.9989	0.006761	29317
Cardiac arrhytmias;COPD co-morbidities	-0.07138	0.05377	-1.327	0.1844	0.01759	0.002718	1.005	0.008243	361194
Back pain for 3+ months	-0.09452	0.07121	-1.327	0.1844	0.04232	0.006035	0.9872	0.007598	90555
Job coding: town planner;development officer	-0.1517	0.114	-1.33	0.1834	0.01552	0.005543	0.9776	0.007812	89866
Treatment/medication code: co-codamol	-0.1037	0.07792	-1.331	0.1831	0.00964	0.001507	1.016	0.007433	361141
Diagnoses - main ICD10: M48 Other spondylopathies	-0.1289	0.09576	-1.346	0.1783	0.005259	0.00148	0.9879	0.006934	361194
Intra-ocular pressure;corneal-compensated (right)	-0.07121	0.05283	-1.348	0.1777	0.1084	0.008998	1.013	0.008522	76630
Diagnoses - main ICD10: K62 Other diseases of anus and rectum	-0.1588	0.1172	-1.355	0.1754	0.003693	0.00156	1.006	0.007151	361194
Inverse distance to the nearest major road	-0.254	0.1868	-1.36	0.1737	0.001966	0.001424	0.9943	0.006871	356078
Former alcohol drinker	-0.1248	0.09165	-1.361	0.1734	0.1126	0.021	0.9995	0.006739	23745
Pulse wave Arterial Stiffness index	-0.1074	0.07864	-1.365	0.1721	0.02357	0.004636	1.007	0.007812	118469
Monocyte percentage	-0.0416	0.03044	-1.367	0.1718	0.1048	0.01512	1.114	0.03351	349861
Diagnoses - main ICD10: R19 Other symptoms and signs involving the digestive system and abdomen	-0.1614	0.1171	-1.378	0.1681	0.00331	0.001414	1.007	0.008001	361194
Workplace very cold: Rarely/never	-0.1003	0.07254	-1.382	0.1668	0.03478	0.005658	1.008	0.00636	90696
Own or rent accommodation lived in: Rent - from private landlord or letting agency	-0.1249	0.09038	-1.382	0.167	0.005349	0.001363	1.008	0.00697	356340
Non-cancer illness code;self-reported: gout	-0.07621	0.05499	-1.386	0.1658	0.02825	0.007926	0.9855	0.02115	361141
Been in serious accident believed to be life-threatening	-0.1402	0.101	-1.388	0.1652	0.01378	0.004442	1.014	0.007068	117922
Treatment/medication code: dihydrocodeine	-0.1714	0.1231	-1.392	0.1638	0.003473	0.001321	0.9992	0.00729	361141
Gas or solid-fuel cooking/heating: None of the above	-0.1456	0.1046	-1.392	0.164	0.003995	0.001417	1.004	0.006697	360066
Diagnoses - main ICD10: I50 Heart failure	-0.1321	0.09493	-1.392	0.164	0.005278	0.001313	0.9984	0.007014	361194
Worked with materials containing asbestos: Often	-0.18	0.1289	-1.396	0.1628	0.01365	0.006871	0.9987	0.006991	76457
Interpolated Age of participant when cancer first diagnosed	-0.1829	0.1308	-1.398	0.1621	0.03518	0.01579	0.9999	0.006602	30871
Treatment/medication code: atenolol	-0.08164	0.05809	-1.405	0.1599	0.01717	0.001968	1.022	0.008597	361141
Other specified/unspecified disorders of synovium and tendon +Other specified/unspecified bursopathies	-0.2327	0.1652	-1.408	0.1591	0.002062	0.001454	0.9912	0.007867	361194
Ever stopped smoking for 6+ months	-0.1254	0.08886	-1.411	0.1583	0.02236	0.005665	0.9963	0.007289	87937
Treatment/medication code: telmisartan	-0.1717	0.1213	-1.416	0.1569	0.003023	0.00144	0.9946	0.007303	361141
Headaches for 3+ months	-0.08814	0.06222	-1.417	0.1566	0.05468	0.007546	1.004	0.007227	70181
Treatment/medication code: prednisolone	-0.1405	0.09837	-1.428	0.1532	0.003981	0.001393	0.9914	0.007334	361141
Attendance/disability/mobility allowance: Blue badge	-0.07448	0.05187	-1.436	0.151	0.02263	0.001605	1.009	0.007803	358597
Used an inhaler for chest within last hour	-0.1905	0.1319	-1.444	0.1487	0.003524	0.001559	1.001	0.007181	331625
Blood clot;DVT;bronchitis;emphysema;asthma;rhinitis;eczema;allergy diagnosed by doctor: Emphysema/chronic bronchitis	-0.0976	0.0675	-1.446	0.1482	0.01334	0.001712	0.9848	0.007551	360527
Bring up phlegm/sputum/mucus on most days	-0.1301	0.08985	-1.448	0.1477	0.02379	0.00544	1.008	0.00744	91787
Breathing problems improved/stopped away from workplace or on holiday: No	-0.1559	0.1074	-1.451	0.1467	0.01408	0.004986	1.011	0.006388	91149
Cancer code;self-reported: squamous cell carcinoma	-0.2131	0.1463	-1.457	0.1452	0.002134	0.001324	0.9949	0.006944	361141
Current employment status: Doing unpaid or voluntary work	-0.1045	0.07128	-1.466	0.1426	0.008459	0.00145	1.009	0.007487	359931
Gap coding: Unable to work due to sickness or disability	-0.1717	0.116	-1.48	0.1389	0.01978	0.007542	0.9943	0.007302	67892
Reason for glasses/contact lenses: For a 'squint' or 'turn' in an eye since childhood (called 'strabismus')	-0.1809	0.122	-1.483	0.138	0.003112	0.001348	1.005	0.007479	360677
Injury;poisoning and certain other consequences of external causes	-0.08759	0.05893	-1.486	0.1372	0.01644	0.001704	0.9992	0.007405	361194
Lung cancer and mesothelioma	-0.1552	0.1042	-1.488	0.1367	0.004449	0.001292	0.9972	0.006448	361194
Lung cancer and mesothelioma	-0.1552	0.1042	-1.488	0.1367	0.004449	0.001292	0.9972	0.006448	361194
Diagnoses - main ICD10: H65 Nonsuppurative otitis media	-0.1655	0.1112	-1.488	0.1367	0.004191	0.001358	0.9919	0.007053	361194
Diagnoses - main ICD10: C25 Malignant neoplasm of pancreas	-0.2013	0.1351	-1.49	0.1362	0.002677	0.001344	0.9788	0.007322	361194
Asthma (EUR Biobanks)	-0.04599	0.03082	-1.492	0.1356	0.02695	0.00235	1.062	0.02119	1376071
Reason for glasses/contact lenses: For just reading/near work as you are getting older (called 'presbyopia')	-0.186	0.1241	-1.498	0.134	0.00339	0.001556	1.086	0.007973	360677
Taking other prescription medications	-0.06196	0.04122	-1.503	0.1328	0.04559	0.002505	1.018	0.009177	360027
Manic/hyper symptoms: None of the above	-0.1841	0.1224	-1.504	0.1327	0.04323	0.01911	1	0.00698	24049
Illnesses of siblings: Breast cancer	-0.1708	0.1136	-1.504	0.1326	0.005383	0.001878	1.004	0.007132	279478
Destinations on discharge from hospital (recoded): Transfer to other NHS provider	-0.1622	0.1076	-1.507	0.1317	0.003865	0.001437	0.9901	0.007432	359437
Non-cancer illness code;self-reported: sarcoidosis	-0.1443	0.09571	-1.508	0.1315	0.004801	0.001426	0.9959	0.007707	361141
Illnesses of father: Lung cancer	-0.09786	0.06488	-1.508	0.1314	0.01498	0.002039	0.9852	0.007556	314072
Non-cancer illness code;self-reported: other abdominal problem	-0.2207	0.1463	-1.509	0.1313	0.002438	0.001401	0.9912	0.007575	361141
Final attempt correct: yes	-0.128	0.08453	-1.514	0.1301	0.02078	0.004647	1.005	0.00741	119729
Treatment/medication code: allopurinol	-0.08666	0.05683	-1.525	0.1273	0.02519	0.006593	0.983	0.01877	361141
Non-cancer illness code;self-reported: kidney stone/ureter stone/bladder stone	-0.1105	0.07234	-1.527	0.1268	0.009151	0.001614	1.002	0.007905	361141
Had other major operations	-0.08785	0.05748	-1.529	0.1264	0.03008	0.00323	1.011	0.007841	192470
Current employment status: Unable to work because of sickness or disability	-0.07789	0.05089	-1.53	0.1259	0.02278	0.001865	1.009	0.007752	359931
Treatment/medication code: seretide 50 evohaler	-0.09379	0.06099	-1.538	0.1241	0.01233	0.002006	0.9889	0.008083	361141
Treatment/medication code: salbutamol	-0.1329	0.08583	-1.548	0.1216	0.005664	0.001484	1.002	0.006602	361141
Diseases of the eye and adnexa	-0.0921	0.0592	-1.556	0.1198	0.01318	0.00165	1.006	0.007528	361194
Workplace full of chemical or other fumes: Sometimes	-0.1459	0.09316	-1.566	0.1173	0.02318	0.005562	1.015	0.00703	89060
Reason for glasses/contact lenses: For a 'lazy' eye or an eye with poor vision since childhood (called 'amblyopia')	-0.2064	0.1313	-1.572	0.116	0.003525	0.001302	1.013	0.006396	360677
Heel bone mineral density (BMD) (left)	-0.05844	0.03717	-1.572	0.1158	0.2495	0.02399	1.036	0.01814	114561
Tinnitus: Yes;now most or all of the time	-0.1067	0.0676	-1.579	0.1144	0.02927	0.004163	1.007	0.006744	117882
Illnesses of mother: Lung cancer	-0.169	0.1067	-1.583	0.1133	0.004434	0.001572	1.004	0.006643	330689
Non-accidental death in close genetic family	-0.146	0.09193	-1.588	0.1122	0.01817	0.004512	0.9909	0.006952	113705
Treatment/medication code: kapake tablet	-0.2538	0.1594	-1.592	0.1114	0.003223	0.00167	0.9797	0.01022	361141
Abdominal aortic aneurysm (AAA) (EUR Biobanks)	-0.08288	0.05188	-1.597	0.1102	0.005407	0.00057	1.001	0.008622	1264918
Corneal hysteresis (right)	-0.06754	0.04223	-1.599	0.1098	0.134	0.01117	1.023	0.009845	76630
Treatment/medication code: cetirizine	-0.1417	0.08855	-1.6	0.1096	0.006763	0.001499	0.9941	0.007255	361141
Diagnoses - main ICD10: L03 Cellulitis	-0.1576	0.0972	-1.621	0.1049	0.006599	0.001632	0.9952	0.007198	361194
Job coding: software professional;analyst-programmer;computer programmer;software analyst or engineer;systems designer or programmer	-0.2027	0.1246	-1.627	0.1038	0.01292	0.005565	1.012	0.00695	89866
Job SOC coding: Software professionals	-0.1924	0.1181	-1.63	0.1032	0.01391	0.005465	1.01	0.006784	91149
Job SOC coding: Other goods handling and storage occupations n.e.c.	-0.5757	0.3516	-1.637	0.1016	0.005455	0.00552	0.9969	0.007077	91149
Heel quantitative ultrasound index (QUI);direct entry (left)	-0.06116	0.03722	-1.643	0.1004	0.2452	0.02373	1.037	0.0179	114630
Heel bone mineral density (BMD) T-score;automated (left)	-0.06115	0.03722	-1.643	0.1004	0.2452	0.02373	1.037	0.0179	114630
Diagnoses - main ICD10: C15 Malignant neoplasm of oesophagus	-0.2591	0.1574	-1.646	0.09971	0.002412	0.001341	1.004	0.007235	361194
Non-butter spread type details: Other low or reduced fat spread	-0.1618	0.09812	-1.649	0.09915	0.01002	0.002674	0.997	0.00663	190094
Gout (EUR Biobanks)	-0.06898	0.04178	-1.651	0.09871	0.01685	0.003787	0.948	0.02561	1051653
Alkaline phosphatase	-0.06045	0.03655	-1.654	0.09812	0.2339	0.03406	1.591	0.1373	400988
Diagnoses - main ICD10: K52 Other non-infective gastro-enteritis and colitis	-0.1504	0.09033	-1.665	0.09586	0.006154	0.001431	0.9958	0.00694	361194
Easily tired during worst period of anxiety	-0.1704	0.1022	-1.667	0.09553	0.04854	0.01347	0.9999	0.006519	34121
Frequency of solarium/sunlamp use	-0.1027	0.06145	-1.672	0.09459	0.01919	0.002005	1.003	0.008258	340643
Sodium in urine	-0.06571	0.03921	-1.676	0.09371	0.06974	0.003044	1.012	0.01012	350061
Treatment/medication code: rosiglitazone	-0.1876	0.1114	-1.683	0.09232	0.003639	0.00119	1	0.007264	361141
Heel bone mineral density (BMD) (right)	-0.06293	0.03725	-1.69	0.09111	0.2524	0.02528	1.045	0.01953	114552
Diagnoses - main ICD10: K21 Gastro-oesophageal reflux disease	-0.1184	0.06993	-1.693	0.09041	0.01009	0.001408	0.9995	0.006294	361194
Diagnoses - main ICD10: R04 Haemorrhage from respiratory passages	-0.1816	0.1072	-1.694	0.09032	0.00489	0.001381	0.9934	0.006622	361194
Workplace had a lot of cigarette smoke from other people smoking: Often	-0.1429	0.08427	-1.696	0.08989	0.03114	0.006923	1.006	0.008155	89803
White blood cell (leukocyte) count	-0.05222	0.03076	-1.698	0.08957	0.1361	0.01278	1.073	0.02751	350470
Treatment/medication code: digoxin	-0.1566	0.09221	-1.698	0.08954	0.003963	0.001405	0.9994	0.007527	361141
Episodal and paroxysmal disorders	-0.1435	0.08452	-1.698	0.08948	0.006362	0.001256	0.9983	0.007456	361194
Non-cancer illness code;self-reported: hiatus hernia	-0.1496	0.088	-1.7	0.08916	0.007628	0.001301	1.033	0.006994	361141
Pain type(s) experienced in last month: Stomach or abdominal pain	-0.09469	0.05556	-1.704	0.08832	0.02003	0.001676	1.004	0.007406	360391
Workplace very hot: Rarely/never	-0.1417	0.08292	-1.709	0.08751	0.02711	0.006391	1.012	0.006912	90644
Diagnoses - main ICD10: C34 Malignant neoplasm of bronchus and lung	-0.2234	0.1303	-1.714	0.08649	0.002842	0.001312	1.003	0.006734	361194
Age when last took cannabis	-0.2227	0.1288	-1.729	0.08377	0.03667	0.01933	0.9978	0.006887	25698
Activities undertaken to treat anxiety: Talking therapies;such as psychotherapy;counselling;group therapy or CBT	-0.124	0.07165	-1.73	0.08362	0.03744	0.004865	0.9955	0.006898	98990
Transport type for commuting to job workplace: Public transport	-0.1155	0.06662	-1.734	0.083	0.03239	0.003242	1.01	0.007652	190832
P duration	-0.3897	0.2237	-1.742	0.08156	0.06395	0.04663	1.002	0.007249	10785
Other pulmonary diagnosis	-0.1121	0.06431	-1.743	0.0813	0.01382	0.001808	1	0.00795	361194
Diseases of the respiratory system	-0.1121	0.06431	-1.743	0.0813	0.01382	0.001808	1	0.00795	361194
Diagnoses - main ICD10: K35 Acute appendicitis	-0.2119	0.1212	-1.749	0.08032	0.00336	0.001381	1.001	0.00732	361194
Treatment/medication code: fluoxetine	-0.1767	0.1009	-1.751	0.07999	0.005043	0.001378	0.9967	0.006505	361141
Diagnoses - main ICD10: N92 Excessive;frequent and irregular menstruation	-0.1606	0.09162	-1.753	0.07959	0.006708	0.001478	1.003	0.007194	361194
ECG;heart rate	-0.1131	0.06448	-1.755	0.07928	0.08887	0.01282	1.017	0.008222	53777
NA	-0.1346	0.07656	-1.758	0.07879	0.006688	0.001328	0.9954	0.006982	361194
Malignant neoplasm of digestive organs	-0.1346	0.07656	-1.758	0.07879	0.006688	0.001328	0.9954	0.006982	361194
Diagnoses - main ICD10: C50 Malignant neoplasm of breast	-0.1073	0.06098	-1.759	0.0786	0.01122	0.001952	1.011	0.008882	361194
Treatment/medication code: losartan	-0.1506	0.08553	-1.761	0.07824	0.008459	0.001508	0.9913	0.007475	361141
Treatment/medication code: bendroflumethiazide	-0.08109	0.04598	-1.763	0.07782	0.03002	0.002393	1.02	0.01018	361141
Mouth/teeth dental problems: Dentures	-0.06203	0.03509	-1.768	0.07712	0.05591	0.002702	1.015	0.009489	359841
Heel quantitative ultrasound index (QUI);direct entry (right)	-0.06697	0.03738	-1.792	0.07315	0.2485	0.02488	1.046	0.01925	114614
Heel bone mineral density (BMD) T-score;automated (right)	-0.06697	0.03738	-1.792	0.07318	0.2485	0.02488	1.046	0.01925	114614
Substances taken for depression: Unprescribed medication (more than once)	-0.223	0.124	-1.799	0.07203	0.01049	0.004089	0.9961	0.006858	117763
NA	-0.2012	0.1107	-1.817	0.06921	0.004209	0.001389	0.994	0.006767	361194
Malignant neoplasm of respiratory system and intrathoracic organs	-0.2012	0.1107	-1.817	0.06921	0.004209	0.001389	0.994	0.006767	361194
Manifestations of mania or irritability: I was more restless than usual	-0.1228	0.06728	-1.825	0.06803	0.03208	0.005212	0.9982	0.007507	114422
Worked with paints;thinners or glues: Sometimes	-0.1444	0.07882	-1.832	0.06701	0.0228	0.006028	1.007	0.006849	89003
Fracture resulting from simple fall	-0.2291	0.1251	-1.832	0.0669	0.03583	0.01419	0.9966	0.007074	34310
Hospital episode type: General episode	-0.1032	0.05629	-1.834	0.06669	0.0189	0.001846	1.104	0.007389	361194
Treatment/medication code: clopidogrel	-0.2114	0.1147	-1.843	0.06536	0.004431	0.001505	1.005	0.007343	361141
3mm cylindrical power angle (left)	-0.09734	0.05272	-1.846	0.06485	0.08219	0.00946	1.005	0.008152	75389
Medication for cholesterol;blood pressure;diabetes;or take exogenous hormones: Blood pressure medication	-0.07237	0.03912	-1.85	0.06434	0.1114	0.006371	1.032	0.01267	193148
Pain type(s) experienced in last month: Back pain	-0.07804	0.04213	-1.853	0.06395	0.03693	0.0022	1.026	0.009682	360391
Heel broadband ultrasound attenuation (left)	-0.07257	0.03909	-1.857	0.06338	0.2273	0.02266	1.03	0.01831	114625
Destinations on discharge from hospital (recoded): Transfer to other NHS provider: General ward;young physically disabled;A&E	-0.2972	0.1599	-1.858	0.06313	0.002238	0.001416	1.002	0.007342	359670
Job SOC coding: Houseparents and residential wardens	-0.1907	0.1026	-1.859	0.06301	0.02019	0.005943	0.9871	0.006854	91149
Reason for glasses/contact lenses: For 'astigmatism'	-0.1492	0.08007	-1.863	0.0625	0.008789	0.001639	1.018	0.007255	360677
Workplace very noisy: Rarely/never	-0.1446	0.07751	-1.866	0.06203	0.02499	0.006035	1.006	0.007081	90897
COPD (All Biobanks)	-0.07448	0.03988	-1.867	0.06185	0.01321	0.0009217	1.028	0.01027	1392366
Treatment/medication code: amlodipine	-0.09341	0.04974	-1.878	0.06035	0.02328	0.002157	1.007	0.007925	361141
Job coding: houseparent;child careworker;residential warden;sheltered accommodation warden;foster parent	-0.1888	0.1003	-1.883	0.05973	0.02119	0.00599	0.9873	0.006947	89866
Feelings of worthlessness during worst period of depression	-0.1346	0.07146	-1.884	0.05957	0.04997	0.008399	1.003	0.007118	62128
Job SOC coding: Food;drink and tobacco process operatives	-0.1946	0.1031	-1.887	0.05912	0.01827	0.005446	0.9766	0.007721	91149
Back pain	-0.07325	0.03878	-1.889	0.05891	0.04025	0.002024	1.039	0.01001	509000
Wears glasses or contact lenses	-0.1077	0.05613	-1.919	0.055	0.01759	0.001587	0.9924	0.007872	360677
Medication for pain relief;constipation;heartburn: Ranitidine (e.g. Zantac)	-0.1859	0.09652	-1.926	0.05406	0.005107	0.001403	1.002	0.007028	357084
Treatment/medication code: rosuvastatin	-0.2141	0.1107	-1.934	0.05306	0.003972	0.001443	1.001	0.007264	361141
ILD differential diagnosis	-0.1262	0.06522	-1.935	0.05295	0.01472	0.001804	0.998	0.007796	361194
COPD differential diagnosis	-0.1262	0.06522	-1.935	0.05295	0.01472	0.001804	0.998	0.007796	361194
Reason for reducing amount of alcohol drunk: Financial reasons	-0.2563	0.1324	-1.936	0.05292	0.007879	0.003955	1.003	0.007231	134033
Endocrine;nutritional and metabolic diseases	-0.2306	0.1191	-1.936	0.05284	0.004126	0.001373	1.004	0.00736	361194
Other serious medical condition/disability diagnosed by doctor	-0.08895	0.04588	-1.939	0.05254	0.02541	0.001815	1.012	0.007591	354588
Job coding: researcher in broadcasting;journalism;photography;printing and publishing	-0.2069	0.1064	-1.944	0.05187	0.01627	0.005985	0.9782	0.008169	89866
Noninfectious colitis NAS	-0.1825	0.09371	-1.947	0.05152	0.00578	0.001378	0.9963	0.006706	361194
Heel quantitative ultrasound index (QUI);direct entry	-0.06483	0.03319	-1.953	0.0508	0.2474	0.02234	1.079	0.02969	206589
Any ICDMAIN event in hilmo or causes of death	-0.09208	0.04711	-1.954	0.05065	0.0261	0.001829	1.02	0.008287	361194
Leisure/social activities: Pub or social club	-0.07842	0.03999	-1.961	0.04991	0.03307	0.002004	1.01	0.008003	360063
Illnesses of mother: Alzheimer's disease/dementia	-0.2177	0.111	-1.961	0.04988	0.005917	0.002752	1.019	0.02151	331041
Diagnoses - main ICD10: I48 Atrial fibrillation and flutter	-0.09982	0.05078	-1.966	0.04931	0.01951	0.003045	1.009	0.008159	361194
Weight;manual entry	-0.3646	0.1853	-1.968	0.04911	0.1566	0.09914	1.004	0.00692	5278
Glycated haemoglobin (HbA1c)	-0.05527	0.02807	-1.969	0.04899	0.2032	0.02004	1.4	0.09636	400825
Gonarthrosis [arthrosis of knee](FG)	-0.1008	0.05112	-1.972	0.0486	0.02377	0.00214	1.006	0.009379	361194
Diagnoses - main ICD10: M17 Gonarthrosis [arthrosis of knee]	-0.1008	0.05112	-1.972	0.0486	0.02377	0.00214	1.006	0.009379	361194
Diagnoses - main ICD10: S42 Fracture of shoulder and upper arm	-0.198	0.1001	-1.978	0.04793	0.004014	0.001383	0.9907	0.007032	361194
Heel bone mineral density (BMD)	-0.06491	0.03281	-1.979	0.04787	0.2505	0.02257	1.079	0.02983	206496
Illness;injury;bereavement;stress in last 2 years: Serious illness;injury or assault to yourself	-0.1194	0.0603	-1.98	0.04767	0.01362	0.001624	1.013	0.007247	358836
Ever felt worried;tense;or anxious for most of a month or longer	-0.1116	0.05633	-1.982	0.04752	0.05414	0.005357	0.9923	0.007111	110315
Job coding: machine operator;processor;foreman	-0.1995	0.09998	-1.995	0.04604	0.0192	0.00563	0.9759	0.007889	89866
Diseases of the circulatory system	-0.1018	0.05101	-1.995	0.04606	0.02673	0.002067	1.024	0.008955	361194
Dentures	-0.07002	0.03487	-2.008	0.04462	0.09513	0.004068	1.067	0.01057	461031
Eye problems/disorders: Diabetes related eye disease	-0.1621	0.08062	-2.011	0.04436	0.01854	0.004432	1.012	0.006853	117890
Difficulty concentrating during worst depression	-0.213	0.1058	-2.013	0.04414	0.03144	0.009016	1.005	0.007115	58750
Treatment/medication code: nicorandil	-0.2805	0.1391	-2.016	0.04376	0.002834	0.00132	1.012	0.007275	361141
Non-cancer illness code;self-reported: heart attack/myocardial infarction	-0.1125	0.0557	-2.02	0.04338	0.02094	0.001972	1.007	0.008789	361141
Gout (All Biobanks)	-0.0763	0.03777	-2.02	0.04338	0.01441	0.003473	0.9751	0.02495	1485233
Qualifications: NVQ or HND or HNC or equivalent	-0.1303	0.06444	-2.021	0.04325	0.01266	0.001722	1.005	0.007746	357549
Decayed;Missing and Filled tooth Surfaces (DMFS) + Dentures	-0.06881	0.03405	-2.021	0.04332	0.08613	0.003553	0.9886	0.01042	487823
Intra-ocular pressure;Goldmann-correlated (left)	-0.0852	0.04211	-2.023	0.04303	0.1962	0.01198	1.018	0.009585	76510
Manifestations of mania or irritability: I was more active than usual	-0.186	0.09132	-2.037	0.04168	0.01861	0.004445	1.001	0.007075	114422
Job involved shift work: Yes	-0.1507	0.07391	-2.039	0.0415	0.03267	0.005456	0.9943	0.006821	91149
More irritable than usual during worst period of anxiety	-0.2755	0.1348	-2.044	0.04098	0.03409	0.01359	1.002	0.006658	33425
Bone mineral density	-0.05144	0.02515	-2.045	0.04085	0.3896	0.03374	1.314	0.08165	426824
Peak expiratory flow (PEF)	-0.07191	0.03513	-2.047	0.04067	0.1047	0.005267	1.043	0.01385	329404
Substances taken for depression: Medication prescribed to you (for at least two weeks)	-0.1259	0.06118	-2.058	0.03955	0.04929	0.005638	1.003	0.007818	117763
Major dietary changes in the last 5 years: Yes;because of illness	-0.105	0.05072	-2.07	0.03845	0.02662	0.001848	1.017	0.007973	360294
Lymphocyte percentage	-0.06059	0.0289	-2.096	0.03607	0.1494	0.01343	1.119	0.03301	349861
Mental health problems ever diagnosed by a professional: Social anxiety or social phobia	-0.2652	0.1262	-2.102	0.03556	0.01121	0.003883	0.9982	0.007295	117716
Sitting height	-0.05663	0.02691	-2.104	0.03536	0.3421	0.02038	1.123	0.04543	360066
Sleep apnoea	-0.2284	0.108	-2.114	0.0345	0.004341	0.001419	1.002	0.006833	361194
Breathing problems responsible for leaving job: No	-0.1699	0.0801	-2.121	0.03395	0.0294	0.005413	1.004	0.006451	91149
How are people in household related to participant: Grandchild	-0.2796	0.1317	-2.124	0.03371	0.002817	0.001252	1.005	0.00679	358963
Lymphocyte percentage of white cells	-0.07137	0.03356	-2.127	0.03343	0.1517	0.0132	0.9703	0.01672	173496
STROKE	-0.4066	0.1907	-2.132	0.03297	0.002036	0.001362	1.013	0.006711	361194
Irritability	-0.08469	0.03973	-2.132	0.03303	0.06603	0.003538	0.9928	0.01134	345231
COPD (EUR Biobanks)	-0.08703	0.04059	-2.144	0.03202	0.01852	0.001229	1.016	0.01039	995917
Pain type(s) experienced in last month: Facial pain	-0.1621	0.07552	-2.146	0.03183	0.007603	0.001381	0.9936	0.006734	360391
Lymphocyte count	-0.08092	0.0377	-2.146	0.03185	0.0564	0.005007	1.038	0.01682	349856
Medication for cholesterol;blood pressure;diabetes;or take exogenous hormones: Insulin	-0.2391	0.1111	-2.151	0.03147	0.00749	0.002507	1.005	0.007007	193148
Types of transport used (excluding work): Public transport	-0.1067	0.0496	-2.152	0.03137	0.02281	0.001839	1.007	0.007882	359324
Vascular/heart problems diagnosed by doctor: Heart attack	-0.1239	0.05669	-2.186	0.02883	0.02082	0.001961	1.007	0.008873	360420
Treatment/medication code: atorvastatin	-0.1296	0.05878	-2.204	0.0275	0.01369	0.002253	1.033	0.01263	361141
Workplace very dusty: Often	-0.1674	0.0759	-2.206	0.0274	0.0346	0.005896	1.007	0.007343	89631
Treatment/medication code: reductil 10mg capsule	-0.3354	0.1518	-2.209	0.02716	0.003394	0.001474	0.9846	0.009297	361141
Breathing problems during period of job: Yes	-0.1751	0.07866	-2.225	0.02605	0.02921	0.005467	1.007	0.006622	91149
Non-cancer illness code;self-reported: chronic obstructive airways disease/copd	-0.1983	0.08902	-2.228	0.0259	0.005507	0.001414	0.9925	0.00697	361141
Treatment/medication code: ranitidine	-0.219	0.09788	-2.238	0.02525	0.0052	0.001399	0.9984	0.007414	361141
Sleeping too much	-0.2287	0.1021	-2.241	0.02505	0.03593	0.01109	0.9994	0.006943	45540
Eosinophill percentage	-0.06114	0.02702	-2.263	0.02362	0.1584	0.01949	1.068	0.0455	349861
Medication for cholesterol;blood pressure or diabetes: Insulin	-0.2902	0.1278	-2.271	0.02316	0.008245	0.003552	1.013	0.008376	165340
Manifestations of mania or irritability: I was more talkative than usual	-0.1841	0.08105	-2.272	0.02312	0.02299	0.004857	1.003	0.006986	114422
Treatment/medication code: pioglitazone	-0.2066	0.09073	-2.277	0.02279	0.006188	0.001486	0.9825	0.008037	361141
Mean platelet (thrombocyte) volume	-0.05649	0.02481	-2.277	0.0228	0.2827	0.0338	1.3	0.08531	350470
Chest pain or discomfort when walking uphill or hurrying	-0.2119	0.0927	-2.286	0.02226	0.04218	0.01068	1.013	0.006609	44867
Asthma (All Biobanks)	-0.06599	0.02878	-2.293	0.02185	0.02308	0.001978	1.076	0.02396	1800785
3mm asymmetry angle (left)	-0.1336	0.05805	-2.302	0.02134	0.06887	0.008079	1.007	0.007108	73818
Knee pain for 3+ months	-0.2269	0.09822	-2.31	0.02089	0.02554	0.006415	0.9962	0.006678	76000
Vascular/heart problems diagnosed by doctor: Angina	-0.113	0.04878	-2.316	0.02056	0.02402	0.002393	1.021	0.008952	360420
Activities undertaken to treat depression: Talking therapies;such as psychotherapy;counselling;group therapy or CBT	-0.133	0.05721	-2.324	0.02011	0.04753	0.005175	1.002	0.007506	117763
Acute appendicitis (AcApp) (All Biobanks)	-0.1536	0.0659	-2.331	0.01978	0.003963	0.0005741	1.029	0.008375	1108469
Particulate matter air pollution (pm10); 2007	-0.1293	0.05531	-2.337	0.01942	0.02017	0.002271	1.148	0.008701	355245
Diagnoses - main ICD10: I21 Acute myocardial infarction	-0.1357	0.05793	-2.342	0.01919	0.01546	0.002034	0.9901	0.008356	361194
is_female;based on inferred genetic sex	-0.1741	0.07416	-2.348	0.01886	0.009088	0.00167	1.017	0.008091	361194
Pulse rate	-0.09242	0.03932	-2.351	0.01873	0.1283	0.0125	1.017	0.01253	118850
Intra-ocular pressure;Goldmann-correlated (right)	-0.09674	0.04111	-2.353	0.0186	0.188	0.0124	1.027	0.009893	76630
Treatment/medication code: bisoprolol	-0.1915	0.08092	-2.366	0.01798	0.006439	0.001328	0.9921	0.006622	361141
Diagnosed with life-threatening illness	-0.2336	0.09839	-2.374	0.01757	0.01536	0.00437	1.005	0.006804	117617
Average night-time sound level of noise pollution	-0.4115	0.1733	-2.374	0.0176	0.002661	0.001406	0.9957	0.006788	356078
Average daytime sound level of noise pollution	-0.4115	0.1733	-2.374	0.0176	0.002661	0.001406	0.9957	0.006787	356078
Average evening sound level of noise pollution	-0.4115	0.1733	-2.375	0.01757	0.002661	0.001405	0.9957	0.006786	356078
Average 16-hour sound level of noise pollution	-0.4113	0.1732	-2.375	0.01753	0.002663	0.001405	0.9957	0.006787	356078
Average 24-hour sound level of noise pollution	-0.4113	0.1731	-2.376	0.01751	0.002664	0.001405	0.9957	0.006787	356078
Workplace very dusty: Sometimes	-0.2098	0.08821	-2.379	0.01738	0.02079	0.005624	1.013	0.006781	89965
Milk type used: Skimmed	-0.1298	0.05424	-2.394	0.01668	0.01904	0.001825	0.9987	0.008005	360806
Triglycerides	-0.08939	0.03731	-2.395	0.0166	0.117	0.0312	0.8373	0.0308	188580
3mm asymmetry angle (right)	-0.1387	0.05782	-2.398	0.01647	0.08089	0.008677	1.012	0.00791	74038
Heel broadband ultrasound attenuation (right)	-0.09465	0.03943	-2.401	0.01637	0.225	0.02275	1.042	0.01842	114609
Obesity;other/unspecified	-0.2767	0.1148	-2.411	0.01592	0.004539	0.001653	0.9914	0.007739	361194
Heel Broadband ultrasound attenuation;direct entry	-0.08741	0.03567	-2.45	0.01428	0.2301	0.02061	1.063	0.02846	206576
Urate	-0.09158	0.03726	-2.457	0.01399	0.2114	0.03905	1.2	0.07701	400469
6mm asymmetry angle (right)	-0.1535	0.06204	-2.474	0.01335	0.1207	0.01331	0.9987	0.007873	41390
Home area population density - urban or rural: England/Wales - Urban - less sparse	-0.2294	0.09255	-2.478	0.0132	0.005481	0.001535	1.121	0.007838	357712
Diagnoses - main ICD10: E66 Obesity	-0.3161	0.1273	-2.482	0.01305	0.003833	0.001548	0.9939	0.007519	361194
Mood swings	-0.09168	0.03689	-2.486	0.01294	0.06755	0.003264	1.015	0.01009	352604
Disorders of gallbladder;biliary tract and pancreas	-0.1541	0.06163	-2.499	0.01244	0.01576	0.002003	1.033	0.01103	361194
Medication for pain relief;constipation;heartburn: Paracetamol	-0.09321	0.03719	-2.507	0.01219	0.03973	0.002433	1.022	0.008468	357084
Breathing problems improved/stopped away from workplace or on holiday: Yes	-0.267	0.1064	-2.51	0.01208	0.01829	0.005766	0.9936	0.00697	91149
Major Depresive Disorder	-0.0864	0.03431	-2.519	0.01178	0.0361	0.001611	1.007	0.0125	480359
Diseases of appendix	-0.2564	0.101	-2.539	0.01111	0.004933	0.001423	0.9929	0.007134	361194
Doctor diagnosed hayfever or allergic rhinitis	-0.1385	0.05441	-2.546	0.0109	0.08068	0.00988	1.006	0.009274	91787
Obesity	-0.306	0.1201	-2.547	0.01085	0.00404	0.001558	0.9921	0.007469	361194
Acute appendicitis (AcApp) (EUR Biobanks)	-0.1681	0.06581	-2.554	0.01066	0.004469	0.0006364	1.025	0.008627	1010222
Unstable angina pectoris	-0.1982	0.07753	-2.556	0.01058	0.008316	0.001549	0.9993	0.007602	361194
Corneal resistance factor (right)	-0.09711	0.03799	-2.556	0.01058	0.1783	0.0144	1.029	0.01143	76630
Pain type(s) experienced in last month: Hip pain	-0.1264	0.04942	-2.558	0.01053	0.0227	0.00188	1.019	0.007801	360391
Illnesses of siblings: Heart disease	-0.1523	0.05917	-2.574	0.01006	0.018	0.002312	1.004	0.007261	280784
Why stopped smoking: Financial reasons	-0.4063	0.1578	-2.575	0.01001	0.01116	0.005189	1.004	0.006692	88516
Own or rent accommodation lived in: Rent - from local authority;local council;housing association	-0.1151	0.04469	-2.576	0.009982	0.0366	0.002114	1.01	0.00843	356340
Corneal hysteresis (left)	-0.129	0.04962	-2.599	0.009351	0.1062	0.01118	1.022	0.008732	76510
Illnesses of mother: Diabetes	-0.1423	0.0547	-2.602	0.009275	0.01958	0.001892	1.02	0.008478	331142
Job SOC coding: Business and related associate professionals n.e.c.	-0.3986	0.1503	-2.651	0.00802	0.01213	0.005374	0.9902	0.006862	91149
Bipolar and major depression status: Probable Recurrent major depression (moderate)	-0.2254	0.08461	-2.663	0.007734	0.02848	0.006128	0.9942	0.007024	86895
Neuroticism score	-0.09338	0.03504	-2.665	0.007701	0.1131	0.005295	1.015	0.01363	293006
Non-cancer illness code;self-reported: depression	-0.1385	0.0519	-2.667	0.007642	0.01672	0.001686	1.005	0.007376	361141
Treatment/medication code: ibuprofen	-0.1565	0.05861	-2.67	0.007587	0.01578	0.001547	1.002	0.006914	361141
Glucose	-0.08016	0.0299	-2.681	0.007339	0.07972	0.01587	1.092	0.02778	366759
Diagnoses - main ICD10: G47 Sleep disorders	-0.2517	0.09376	-2.684	0.007271	0.005693	0.001372	0.9988	0.007025	361194
Cough on most days	-0.1843	0.06841	-2.694	0.007057	0.04396	0.005915	0.9984	0.007256	91787
Sleep disorders (combined)	-0.2501	0.09236	-2.708	0.006767	0.005814	0.001371	0.9989	0.007047	361194
Diagnoses - main ICD10: I20 Angina pectoris	-0.16	0.05901	-2.712	0.006693	0.01444	0.001766	0.9959	0.008662	361194
Workplace very noisy: Often	-0.1814	0.06676	-2.718	0.006574	0.04365	0.00604	1.008	0.006872	90653
Illnesses of siblings: Diabetes	-0.1663	0.06097	-2.728	0.006368	0.02	0.002115	1.01	0.007384	280211
FI5 : family relationship calculation	-0.1591	0.05832	-2.728	0.006371	0.04306	0.005666	1.006	0.007867	113356
Leg pain on walking	-0.1578	0.05762	-2.738	0.006184	0.05202	0.005102	1.016	0.007942	118905
Illnesses of mother: Heart disease	-0.1592	0.05815	-2.738	0.006179	0.01558	0.002056	1.012	0.007577	332966
Myocardial infarction;strict	-0.1523	0.05551	-2.744	0.006061	0.01715	0.002172	0.9896	0.008617	361194
Myocardial infarction	-0.1523	0.05551	-2.744	0.006061	0.01715	0.002172	0.9896	0.008617	361194
Ever had same-sex intercourse	-0.1927	0.07007	-2.751	0.005944	0.01141	0.001734	1.009	0.00764	326849
Treatment/medication code: ramipril	-0.164	0.0591	-2.775	0.005513	0.01608	0.00183	1.019	0.008535	361141
Major coronary heart disease event	-0.1442	0.05196	-2.775	0.005519	0.02108	0.002237	0.9916	0.009013	361194
Major coronary heart disease event excluding revascularizations	-0.1442	0.05196	-2.775	0.005519	0.02108	0.002237	0.9916	0.009013	361194
Monocyte count	-0.0866	0.03097	-2.796	0.005168	0.1064	0.01434	1.106	0.03117	349856
Type of accommodation lived in: A flat;maisonette or apartment	-0.1819	0.06472	-2.811	0.004938	0.01341	0.001563	1.008	0.006945	360088
Substances taken for depression: Drugs or alcohol (more than once)	-0.2637	0.09382	-2.811	0.004942	0.02211	0.004498	1.003	0.007697	117763
Ever self-harmed	-0.2596	0.09093	-2.855	0.004298	0.01784	0.004297	1.015	0.007065	117733
Illnesses of mother: Chronic bronchitis/emphysema	-0.1966	0.06875	-2.86	0.00423	0.01124	0.002039	1.005	0.008225	331008
Job coding: management information officer;conference/events co-ordinator/organiser;exhibition officer;work study engineer/officer/analyst;contract adviser/agent;election agent;business system analyst	-0.4077	0.1424	-2.864	0.004184	0.01341	0.005584	0.9906	0.006854	89866
Medication for pain relief;constipation;heartburn: Ibuprofen (e.g. Nurofen)	-0.1512	0.05275	-2.866	0.004161	0.02001	0.001578	1.005	0.006548	357084
Ever depressed for a whole week	-0.1432	0.04931	-2.904	0.003684	0.06439	0.005982	0.9899	0.007727	117705
Coronary atherosclerosis	-0.1274	0.04388	-2.904	0.00369	0.03107	0.003487	1.01	0.01045	361194
Treatment/medication code: insulin product	-0.2624	0.0902	-2.909	0.003622	0.006955	0.001893	1.017	0.009014	361141
Been involved in combat or exposed to war-zone	-0.2977	0.1021	-2.914	0.003566	0.01374	0.004318	0.9961	0.007136	117954
Victim of physically violent crime	-0.2072	0.07045	-2.94	0.003277	0.02736	0.004735	1.003	0.007582	117846
Workplace had a lot of cigarette smoke from other people smoking: Sometimes	-0.2602	0.08843	-2.943	0.003254	0.01927	0.00567	1.003	0.007118	90168
Alanine aminotransferase	-0.08702	0.02934	-2.966	0.003018	0.1333	0.01159	1.157	0.02871	400822
Milk type used: Never/rarely have milk	-0.1792	0.06017	-2.979	0.002893	0.01358	0.001656	1.003	0.006934	360806
Treatment/medication code: paracetamol	-0.1193	0.03972	-3.003	0.00267	0.03014	0.002268	1.023	0.008964	361141
Neoplasms	-0.1643	0.05463	-3.007	0.002639	0.0168	0.002127	1.008	0.008835	361194
Type 2 diabetes	-0.4218	0.1401	-3.011	0.002604	0.003214	0.001279	1.002	0.006772	361194
Workplace had a lot of diesel exhaust: Sometimes	-0.2541	0.08437	-3.012	0.002596	0.02867	0.005464	0.9989	0.007362	89310
Corneal resistance factor (left)	-0.1322	0.04311	-3.068	0.002158	0.1517	0.01336	1.022	0.009883	76510
Medication for pain relief;constipation;heartburn: Aspirin	-0.1644	0.05343	-3.076	0.002095	0.0237	0.002079	1.01	0.007699	357084
FI3 : word interpolation	-0.1552	0.05025	-3.089	0.002011	0.08119	0.00563	1.007	0.008264	116815
Diagnoses - main ICD10: E11 Non-insulin-dependent diabetes mellitus	-0.4079	0.1318	-3.094	0.001975	0.003438	0.001278	1.002	0.006902	361194
Usual side of head for mobile phone use: Equally left and right	-0.1884	0.06085	-3.097	0.001956	0.01368	0.001787	1.001	0.007365	303009
Diagnoses - main ICD10: I25 Chronic ischaemic heart disease	-0.1389	0.04472	-3.106	0.0019	0.02999	0.003356	1.009	0.01043	361194
Potassium in urine	-0.135	0.0432	-3.125	0.001779	0.03904	0.002468	1.005	0.0088	350053
Diagnoses - main ICD10: K80 Cholelithiasis	-0.203	0.06494	-3.125	0.001776	0.01414	0.002098	1.035	0.0118	361194
Mouth/teeth dental problems: Toothache	-0.2481	0.0793	-3.129	0.001756	0.007724	0.001523	1.003	0.00804	359841
Ever had bowel cancer screening	-0.1938	0.06175	-3.138	0.001701	0.01224	0.001752	1.021	0.007705	355353
Victim of sexual assault	-0.2036	0.06473	-3.146	0.001658	0.03697	0.005556	1.003	0.007738	116671
Treatment/medication code: aspirin	-0.1759	0.05529	-3.181	0.001468	0.02255	0.001964	1.013	0.007352	361141
Mineral and other dietary supplements: None of the above	-0.1495	0.04651	-3.214	0.001308	0.02917	0.002017	1.015	0.008293	360016
Stroke (EUR Biobanks)	-0.2025	0.06229	-3.25	0.001153	0.004154	0.0005781	1.017	0.008227	1039382
Ever smoked	-0.2022	0.06215	-3.254	0.001138	0.06647	0.007102	1.002	0.007153	74053
Diagnoses - main ICD10: R07 Pain in throat and chest	-0.1682	0.05163	-3.258	0.001122	0.02098	0.001845	1.007	0.007918	361194
Nitrogen dioxide air pollution; 2007	-0.1789	0.05474	-3.268	0.001085	0.02252	0.0019	1.076	0.008077	356078
Substances taken for anxiety: Drugs or alcohol (more than once)	-0.4274	0.13	-3.287	0.001011	0.01302	0.004856	1.014	0.007135	98990
Smoking status: Current	-0.1378	0.04172	-3.304	0.0009518	0.04897	0.002811	1.01	0.01019	359706
Treatment/medication code: gliclazide	-0.2328	0.07015	-3.319	0.0009046	0.01038	0.001539	1.017	0.007822	361141
Illnesses of siblings: High blood pressure	-0.1504	0.04532	-3.319	0.0009038	0.03647	0.002567	1.007	0.008005	281619
Manifestations of mania or irritability: I was easily distracted	-0.2962	0.0889	-3.331	0.0008645	0.02133	0.004803	0.9937	0.007012	114422
Ever worried more than most people would in similar situation	-0.19	0.05658	-3.359	0.0007834	0.05956	0.005994	0.9992	0.00753	98990
Ever unenthusiastic/disinterested for a whole week	-0.198	0.05889	-3.362	0.0007745	0.05388	0.006695	1.003	0.008953	115145
6mm asymmetry angle (left)	-0.268	0.07973	-3.362	0.0007752	0.06643	0.0128	1.021	0.006883	40683
Ever addicted to any substance or behaviour	-0.3267	0.0966	-3.382	0.0007206	0.01981	0.004641	0.9981	0.008075	116746
Multisite chronic pain	-0.1181	0.03442	-3.43	0.0006044	0.07266	0.003064	1.035	0.01076	380000
Mental health problems ever diagnosed by a professional: Depression	-0.2109	0.06143	-3.434	0.0005949	0.04585	0.005214	1.005	0.007354	117782
Ever had prolonged feelings of sadness or depression	-0.1927	0.05613	-3.434	0.0005953	0.05509	0.005044	0.9994	0.006929	117763
Seen doctor (GP) for nerves;anxiety;tension or depression	-0.1137	0.03295	-3.449	0.0005617	0.05891	0.003029	1.011	0.009951	358693
Tobacco smoking: Ex-smoker	-0.2022	0.05846	-3.458	0.0005436	0.07545	0.00857	1.003	0.008832	91353
Medication for cholesterol;blood pressure or diabetes: Blood pressure medication	-0.132	0.038	-3.473	0.0005145	0.1133	0.005886	1.041	0.01061	165340
Pulse rate;automated reading	-0.09345	0.0268	-3.486	0.0004896	0.149	0.01167	1.035	0.02737	340162
Stroke (All Biobanks)	-0.187	0.05362	-3.487	0.0004876	0.004355	0.0004887	1.021	0.007684	1370901
Fluid intelligence score	-0.1215	0.03453	-3.519	0.0004332	0.2242	0.01098	1.026	0.01148	117131
Ever sought or received professional help for mental distress	-0.1789	0.05079	-3.522	0.0004283	0.06105	0.005643	1.01	0.008373	117677
Non-cancer illness code;self-reported: type 2 diabetes	-0.3318	0.09413	-3.524	0.0004243	0.006057	0.00142	1.015	0.007739	361141
Loneliness;isolation	-0.1637	0.04637	-3.53	0.0004162	0.03614	0.002406	1.013	0.008446	355583
Job coding: non-commissioned officers or other rank of armed forces	-0.5563	0.1562	-3.561	0.0003694	0.0114	0.004973	1.005	0.006345	89866
Toothache	-0.2571	0.07206	-3.568	0.0003596	0.04586	0.00778	1.031	0.007491	461031
Heart Failure (HF) (All Biobanks)	-0.1666	0.04597	-3.624	0.0002899	0.008178	0.0005273	1.015	0.008849	1354739
Periodontitis + loose teeth	-0.2099	0.05783	-3.63	0.0002831	0.04378	0.005199	1.002	0.007777	506594
Job SOC coding: NCOs and other ranks	-0.5503	0.1516	-3.63	0.0002832	0.01222	0.004951	1.003	0.006379	91149
Nitrogen dioxide air pollution; 2006	-0.2089	0.05744	-3.637	0.0002761	0.01952	0.001827	1.053	0.007967	356078
Ever suffered mental distress preventing usual activities	-0.1771	0.04865	-3.64	0.0002728	0.05846	0.005425	1.007	0.008122	116527
Nitrogen dioxide air pollution; 2005	-0.2069	0.05647	-3.665	0.0002477	0.02042	0.001848	1.061	0.008025	356078
Major dietary changes in the last 5 years: Yes;because of other reasons	-0.1941	0.0528	-3.676	0.0002373	0.01871	0.001813	1.007	0.007901	360294
Ischaemic heart disease;wide definition	-0.1555	0.04203	-3.7	0.0002152	0.0362	0.00344	1.009	0.01041	361194
Ever had known person concerned about;or recommend reduction of;alcohol consumption: Yes;during the last year	-0.3545	0.09474	-3.742	0.0001827	0.0172	0.004377	1.003	0.007181	117880
Pain type(s) experienced in last month: Knee pain	-0.1519	0.04049	-3.751	0.0001759	0.04154	0.002484	0.9997	0.008943	360391
Medication for cholesterol;blood pressure;diabetes;or take exogenous hormones: Cholesterol lowering medication	-0.1816	0.04839	-3.754	0.0001742	0.05373	0.007087	1.038	0.02266	193148
Heart Failure (HF) (EUR Biobanks)	-0.1836	0.04878	-3.764	0.0001675	0.009962	0.0006529	1.01	0.008104	1020441
Treatment/medication code: simvastatin	-0.1885	0.04949	-3.809	0.0001396	0.02938	0.003273	1.038	0.02035	361141
Non-cancer illness code;self-reported: hypertension	-0.1211	0.03173	-3.816	0.0001359	0.1189	0.00523	1.065	0.01752	361141
Vascular/heart problems diagnosed by doctor: High blood pressure	-0.1225	0.03175	-3.859	0.0001137	0.1202	0.005332	1.069	0.0176	360420
Ever had known person concerned about;or recommend reduction of;alcohol consumption: Yes;but not in the last year	-0.4351	0.1124	-3.869	0.0001092	0.01549	0.004395	0.9987	0.007197	117880
Long-standing illness;disability or infirmity	-0.1413	0.03621	-3.901	9.562e-05	0.05203	0.002313	1.017	0.009111	352798
Painful gums	-0.2993	0.07658	-3.908	9.316e-05	0.06136	0.01084	1.029	0.006968	461031
Reticulocyte count	-0.1602	0.04081	-3.925	8.681e-05	0.07562	0.00711	1.041	0.02328	344729
Reticulocyte percentage	-0.1737	0.0441	-3.939	8.181e-05	0.06389	0.006274	1.035	0.02162	344728
ADHD	-0.1865	0.04721	-3.951	7.785e-05	0.2209	0.01566	1.031	0.01052	55374
Ever had prolonged loss of interest in normal activities	-0.1954	0.04877	-4.006	6.174e-05	0.06462	0.00493	0.9897	0.007385	117727
Shortness of breath walking on level ground	-0.2469	0.06128	-4.029	5.604e-05	0.05202	0.005495	1.005	0.007461	118006
Particulate matter air pollution (pm2.5) absorbance; 2010	-0.3155	0.0783	-4.03	5.583e-05	0.008997	0.001605	1.04	0.007556	329886
Gamma glutamyltransferase	-0.1182	0.0293	-4.032	5.519e-05	0.1935	0.02037	1.368	0.05711	400751
Medication for cholesterol;blood pressure or diabetes: Cholesterol lowering medication	-0.1804	0.04427	-4.076	4.591e-05	0.07606	0.008955	1.051	0.02378	165340
Ever had period extreme irritability	-0.2218	0.0536	-4.138	3.507e-05	0.05589	0.005304	1.004	0.008243	114422
Smoking status: Previous	-0.1752	0.04227	-4.145	3.399e-05	0.05008	0.002882	1.029	0.01047	359706
Depression	-0.12	0.02806	-4.277	1.893e-05	0.03967	0.001535	1.009	0.01115	670257
Mouth/teeth dental problems: Painful gums	-0.3996	0.0934	-4.278	1.883e-05	0.006384	0.001517	1.008	0.006937	359841
Vitamin and mineral supplements: None of the above	-0.188	0.04362	-4.31	1.633e-05	0.03063	0.001936	0.9916	0.007895	359245
Loose teeth	-0.2411	0.05509	-4.377	1.204e-05	0.07468	0.009001	1.047	0.008538	461031
Mouth/teeth dental problems: Loose teeth	-0.2651	0.0601	-4.412	1.026e-05	0.01287	0.0016	1.014	0.007459	359841
Chest pain or discomfort	-0.1915	0.04328	-4.426	9.612e-06	0.03223	0.002018	1.016	0.007193	357507
C-reactive protein	-0.1678	0.03775	-4.444	8.826e-06	0.1748	0.03564	1.302	0.1186	400094
Diastolic blood pressure;automated reading	-0.1485	0.03333	-4.456	8.348e-06	0.1338	0.005714	1.055	0.01698	340162
Worry too long after embarrassment	-0.18	0.04034	-4.461	8.147e-06	0.06143	0.002958	1.02	0.01036	346527
Non-cancer illness code;self-reported: high cholesterol	-0.2015	0.04491	-4.486	7.264e-06	0.04353	0.00751	1.081	0.0474	361141
Maternal smoking around birth	-0.2039	0.04489	-4.544	5.53e-06	0.04499	0.002873	1.03	0.009058	309942
Mouth/teeth dental problems: Bleeding gums	-0.2485	0.05464	-4.548	5.423e-06	0.02249	0.001666	1.01	0.007724	359841
Types of physical activity in last 4 weeks: None of the above	-0.23	0.0501	-4.59	4.436e-06	0.0233	0.001902	1.013	0.00827	359263
Illness;injury;bereavement;stress in last 2 years: Financial difficulties	-0.195	0.04151	-4.699	2.613e-06	0.0308	0.001962	1.015	0.008193	358836
Cognitive Performance	-0.1531	0.03254	-4.707	2.518e-06	0.1925	0.007016	1.002	0.01391	257841
Wheeze or whistling in the chest in last year	-0.1724	0.03578	-4.819	1.445e-06	0.06061	0.003705	1.018	0.01111	354523
Hearing difficulty/problems: Yes	-0.207	0.04234	-4.888	1.018e-06	0.04201	0.002498	1.014	0.009345	346635
Bleeding gums	-0.2343	0.0473	-4.953	7.323e-07	0.04962	0.003345	1.012	0.008112	461031
Skin colour	-0.142	0.02864	-4.958	7.131e-07	0.1282	0.0378	1.067	0.08962	356530
Fed-up feelings	-0.1891	0.03782	-5	5.723e-07	0.06886	0.003172	1.018	0.01014	353764
Triglycerides	-0.142	0.0283	-5.019	5.183e-07	0.2148	0.0346	1.351	0.09908	400639
Non-cancer illness code;self-reported: diabetes	-0.2232	0.04433	-5.035	4.777e-07	0.03644	0.002414	1.039	0.01065	361141
High light scatter reticulocyte percentage	-0.2246	0.0446	-5.037	4.735e-07	0.06951	0.006656	1.055	0.02608	344729
Weight change during worst episode of depression: Gained weight	-0.4124	0.0817	-5.048	4.464e-07	0.05366	0.009823	1	0.007674	56571
Nitrogen dioxide air pollution; 2010	-0.3118	0.06172	-5.051	4.384e-07	0.01554	0.001619	1.031	0.007472	356078
Particulate matter air pollution (pm2.5); 2010	-0.3157	0.06201	-5.091	3.563e-07	0.01433	0.001628	1.02	0.0071	329886
Trunk fat-free mass	-0.1427	0.02786	-5.123	3.001e-07	0.2961	0.01339	1.119	0.03265	354530
Trunk predicted mass	-0.1428	0.02784	-5.129	2.911e-07	0.2948	0.01332	1.116	0.03251	354494
Immature reticulocyte fraction	-0.1836	0.03579	-5.131	2.885e-07	0.1243	0.01264	1.158	0.06378	344728
High light scatter reticulocyte count	-0.1921	0.03599	-5.337	9.469e-08	0.158	0.0126	1.128	0.05009	344729
Treatment/medication code: metformin	-0.2551	0.04777	-5.341	9.253e-08	0.03095	0.002072	1.03	0.009814	361141
Ever smoked	-0.2146	0.03957	-5.422	5.892e-08	0.07276	0.003364	1.018	0.0106	359751
Ankle spacing width (right)	-0.1779	0.03269	-5.443	5.232e-08	0.2978	0.01531	1.044	0.01229	114614
Townsend deprivation index at recruitment	-0.26	0.04728	-5.499	3.81e-08	0.03435	0.002107	1.03	0.008407	360763
Nitrogen oxides air pollution; 2010	-0.3558	0.06408	-5.553	2.812e-08	0.01361	0.001612	1.019	0.007612	356078
Cystatin C	-0.1404	0.02471	-5.681	1.337e-08	0.2355	0.03023	1.413	0.05176	400940
Ankle spacing width (left)	-0.1771	0.0308	-5.751	8.895e-09	0.3	0.01543	1.039	0.01312	114630
Miserableness	-0.2238	0.03848	-5.818	5.97e-09	0.05996	0.003184	1.012	0.01005	355182
Diabetes diagnosed by doctor	-0.246	0.04214	-5.837	5.314e-09	0.04375	0.002665	1.045	0.01136	360192
Hearing difficulty/problems with background noise	-0.242	0.03968	-6.099	1.065e-09	0.04952	0.002461	1.03	0.008859	353983
Ankle spacing width	-0.178	0.02773	-6.419	1.373e-10	0.2978	0.01494	1.072	0.02094	206589
Whole body water mass	-0.1836	0.02776	-6.614	3.751e-11	0.2943	0.0128	1.106	0.03029	354834
Whole body fat-free mass	-0.185	0.02787	-6.641	3.121e-11	0.2948	0.01287	1.108	0.03036	354808
Arm fat-free mass (right)	-0.1962	0.02901	-6.764	1.345e-11	0.263	0.01106	1.086	0.02649	354732
Guilty feelings	-0.2694	0.03946	-6.825	8.765e-12	0.04971	0.002648	1.005	0.008818	351907
Arm predicted mass (right)	-0.1976	0.02893	-6.829	8.574e-12	0.2623	0.01106	1.087	0.02638	354726
Arm fat-free mass (left)	-0.1975	0.02857	-6.911	4.802e-12	0.2593	0.01089	1.089	0.02605	354668
Arm predicted mass (left)	-0.1982	0.02855	-6.941	3.883e-12	0.259	0.01104	1.092	0.02625	354653
Basal metabolic rate	-0.2167	0.02795	-7.753	8.977e-15	0.282	0.01222	1.095	0.02814	354825
Leg fat-free mass (right)	-0.2244	0.02815	-7.974	1.538e-15	0.2641	0.01156	1.088	0.0265	354798
Leg predicted mass (right)	-0.2252	0.02809	-8.015	1.1e-15	0.2643	0.01156	1.088	0.02657	354798
Leg predicted mass (left)	-0.2329	0.02799	-8.319	8.876e-17	0.2633	0.0115	1.079	0.02548	354766
Leg fat-free mass (left)	-0.2333	0.02805	-8.32	8.829e-17	0.2633	0.01152	1.079	0.02556	354771
BMI	-0.2548	0.02786	-9.147	5.873e-20	0.09295	0.005444	0.6531	0.009595	339224
Leg fat percentage (right)	-0.295	0.02959	-9.971	2.05e-23	0.2227	0.007844	1.083	0.01927	354811
Hip circumference	-0.2884	0.02828	-10.2	2.027e-24	0.2117	0.01018	1.066	0.02055	360521
Body mass index (BMI)	-0.3005	0.02881	-10.43	1.771e-25	0.2378	0.01043	1.064	0.02065	354831
Body mass index (BMI)	-0.2985	0.02861	-10.43	1.718e-25	0.2378	0.01043	1.065	0.02093	359983
Weight	-0.2921	0.02799	-10.44	1.665e-25	0.2572	0.01113	1.073	0.02309	354838
Weight	-0.2916	0.02773	-10.52	7.273e-26	0.257	0.01114	1.075	0.02338	360116
Leg fat percentage (left)	-0.3065	0.02912	-10.52	6.707e-26	0.2227	0.007919	1.089	0.01981	354791
Leg fat mass (right)	-0.32	0.02915	-10.98	4.876e-28	0.2111	0.009133	1.06	0.01864	354807
Arm fat mass (right)	-0.3209	0.02901	-11.06	1.904e-28	0.2023	0.009472	1.053	0.01871	354736
Arm fat mass (left)	-0.3221	0.02905	-11.09	1.429e-28	0.1997	0.009394	1.049	0.01852	354673
Leg fat mass (left)	-0.3241	0.02895	-11.2	4.173e-29	0.211	0.009197	1.062	0.01887	354788
Arm fat percentage (right)	-0.3227	0.02858	-11.29	1.429e-29	0.2112	0.00885	1.071	0.02064	354760
Arm fat percentage (left)	-0.3236	0.02845	-11.37	5.716e-30	0.2163	0.009055	1.066	0.02092	354707
Whole body fat mass	-0.3288	0.02836	-11.59	4.461e-31	0.2284	0.009743	1.066	0.02064	354244
Body fat percentage	-0.3281	0.02825	-11.61	3.461e-31	0.2232	0.008472	1.077	0.0215	354628
Waist circumference	-0.3279	0.02789	-11.76	6.444e-32	0.201	0.00912	1.054	0.02018	360564
Trunk fat mass	-0.3296	0.02785	-11.84	2.554e-32	0.2313	0.009482	1.069	0.02145	354597
Trunk fat percentage	-0.3312	0.02789	-11.88	1.577e-32	0.2105	0.008128	1.073	0.02141	354619

### Sheet: Openess_rg
phenotype	rg	se	z	p	h2_obs	h2_obs_se	h2_int	h2_int_se	N
Educational Attainment	0.3292	0.02607	12.63	1.494e-36	0.1097	0.003123	0.9729	0.01454	766000
Coffee type: Ground coffee (include espresso;filter etc)	0.4249	0.037	11.48	1.635e-30	0.06554	0.0031	1.018	0.009002	283449
Qualifications: College or University degree	0.3058	0.02777	11.01	3.275e-28	0.1648	0.005038	1.069	0.01326	357549
Cereal type: Muesli	0.3424	0.03949	8.672	4.262e-18	0.04892	0.002734	1.027	0.008049	299898
Leisure/social activities: Adult education class	0.46	0.05593	8.225	1.955e-16	0.01768	0.001802	0.9925	0.007593	360063
Bread type: Wholemeal or wholegrain	0.315	0.04054	7.769	7.889e-15	0.04706	0.002366	1.03	0.009026	348424
Types of physical activity in last 4 weeks: Light DIY (eg: pruning;watering the lawn)	0.3595	0.04742	7.583	3.381e-14	0.0373	0.00217	1	0.008413	359263
Risk taking	0.2948	0.04166	7.075	1.499e-12	0.05172	0.002814	1.013	0.009232	348549
Qualifications: Other professional qualifications eg: nursing;teaching	0.2777	0.0402	6.909	4.886e-12	0.04345	0.002233	1.012	0.008981	357549
Alcohol usually taken with meals	0.2783	0.04033	6.901	5.17e-12	0.09688	0.004819	1.027	0.008923	184716
Year ended full time education	0.2542	0.03867	6.573	4.916e-11	0.147	0.008588	1.033	0.00891	91777
Types of transport used (excluding work): Public transport	0.2961	0.04683	6.322	2.585e-10	0.02302	0.00177	1.005	0.007612	359324
Ever sought or received professional help for mental distress	0.3396	0.05376	6.317	2.659e-10	0.06021	0.005552	1.011	0.008194	117677
Schizophrenia	0.2229	0.03581	6.224	4.861e-10	0.2374	0.009689	1.061	0.01155	150064
Ever suffered mental distress preventing usual activities	0.3476	0.05625	6.18	6.406e-10	0.0577	0.005302	1.009	0.007826	116527
Types of transport used (excluding work): Walk	0.2676	0.04333	6.175	6.611e-10	0.03177	0.002268	1.023	0.008637	359324
Mineral and other dietary supplements: Zinc	0.4339	0.07309	5.936	2.926e-09	0.01048	0.001527	0.9926	0.00662	360016
Vitamin and mineral supplements: Multivitamins +/- minerals	0.2825	0.04765	5.928	3.062e-09	0.02445	0.001855	1.002	0.008015	359245
Ever had same-sex intercourse	0.4481	0.07661	5.849	4.94e-09	0.011	0.001676	1.012	0.007485	326849
Activities undertaken to treat depression: Other therapeutic activities such as mindfulness;yoga or art classes	0.4438	0.07663	5.792	6.961e-09	0.02701	0.004622	1	0.006791	117763
Activities undertaken to treat depression: Talking therapies;such as psychotherapy;counselling;group therapy or CBT	0.347	0.06008	5.776	7.655e-09	0.04941	0.005109	0.9983	0.007185	117763
Seen doctor (GP) for nerves;anxiety;tension or depression	0.2114	0.0366	5.775	7.686e-09	0.05888	0.002952	1.009	0.01016	358693
Types of transport used (excluding work): Cycle	0.3027	0.05252	5.763	8.262e-09	0.02521	0.001954	1.019	0.007315	359324
Illnesses of siblings: Severe depression	0.3562	0.06267	5.684	1.316e-08	0.01413	0.001745	1.001	0.006702	279858
Ever had prolonged feelings of sadness or depression	0.3179	0.05682	5.595	2.203e-08	0.05597	0.004858	0.9968	0.006533	117763
Leisure/social activities: Other group activity	0.2976	0.05325	5.587	2.305e-08	0.02081	0.00185	1.016	0.007668	360063
Seen a psychiatrist for nerves;anxiety;tension or depression	0.267	0.04807	5.554	2.787e-08	0.03091	0.002132	0.9987	0.008609	359535
Qualifications: O levels/GCSEs or equivalent	0.2136	0.0387	5.52	3.387e-08	0.04376	0.002148	1.013	0.008605	357549
Depression	0.1793	0.03283	5.462	4.72e-08	0.03974	0.001507	1.004	0.01109	670257
Mineral and other dietary supplements: Selenium	0.4666	0.08821	5.289	1.231e-07	0.007384	0.001419	0.9961	0.006761	360016
Hearing difficulty/problems with background noise	0.1921	0.03672	5.23	1.693e-07	0.05034	0.0025	1.023	0.008688	353983
Ever depressed for a whole week	0.274	0.05295	5.173	2.298e-07	0.06384	0.006115	0.9903	0.007608	117705
Bipolar Disorder	0.1981	0.03855	5.138	2.77e-07	0.7571	0.03965	1.023	0.008308	51710
Leisure/social activities: Religious group	0.2206	0.04299	5.132	2.866e-07	0.0459	0.002481	1.025	0.008954	360063
Reason for reducing amount of alcohol drunk: Health precaution	0.2945	0.05748	5.124	2.993e-07	0.043	0.004576	0.9992	0.007328	134033
Age started smoking in former smokers	0.3775	0.07446	5.069	3.989e-07	0.03814	0.006526	1.01	0.007423	88898
Particulate matter air pollution (pm10); 2007	0.3288	0.0668	4.922	8.576e-07	0.01975	0.002297	1.151	0.008584	355245
Activities undertaken to treat anxiety: Other therapeutic activities such as mindfulness;yoga or art classes	0.4147	0.08445	4.91	9.099e-07	0.02705	0.005217	0.9942	0.006987	98990
Major Depresive Disorder	0.1872	0.03844	4.872	1.106e-06	0.0362	0.001538	1.004	0.01182	480359
Illness;injury;bereavement;stress in last 2 years: Financial difficulties	0.2085	0.04337	4.806	1.537e-06	0.03088	0.00194	1.013	0.007856	358836
Illnesses of mother: Severe depression	0.3787	0.07891	4.799	1.593e-06	0.008648	0.001663	1.011	0.006373	330653
Nitrogen dioxide air pollution; 2007	0.308	0.0649	4.745	2.082e-06	0.02242	0.001931	1.077	0.00789	356078
Victim of physically violent crime	0.3664	0.07777	4.712	2.456e-06	0.02741	0.00461	1.002	0.007062	117846
FI5 : family relationship calculation	0.3126	0.06652	4.699	2.611e-06	0.0417	0.005554	1.008	0.007768	113356
Why stopped smoking: Health precaution	0.2941	0.06345	4.634	3.58e-06	0.05087	0.006651	1.002	0.007217	88516
Nitrogen dioxide air pollution; 2005	0.3039	0.06658	4.565	5.004e-06	0.02036	0.001895	1.061	0.007813	356078
Transport type for commuting to job workplace: Public transport	0.2813	0.06191	4.544	5.511e-06	0.03231	0.003301	1.011	0.007443	190832
FI4 : positional arithmetic	0.2361	0.05317	4.44	8.988e-06	0.06523	0.005727	1.005	0.007628	115690
Substances taken for depression: Drugs or alcohol (more than once)	0.3523	0.0798	4.414	1.013e-05	0.02072	0.004661	1.006	0.007715	117763
Nitrogen dioxide air pollution; 2006	0.2945	0.06723	4.381	1.182e-05	0.0195	0.001871	1.052	0.007791	356078
Illnesses of father: Severe depression	0.3804	0.08684	4.38	1.184e-05	0.007134	0.001617	1.007	0.00679	312437
Mineral and other dietary supplements: Iron	0.4235	0.09674	4.378	1.199e-05	0.00641	0.00134	0.9965	0.006793	360016
Hearing difficulty/problems: Yes	0.1696	0.03891	4.359	1.308e-05	0.04286	0.002448	1.008	0.008606	346635
Been in serious accident believed to be life-threatening	0.4455	0.1026	4.34	1.424e-05	0.01423	0.00448	1.013	0.007006	117922
Ever felt worried;tense;or anxious for most of a month or longer	0.2728	0.06287	4.338	1.437e-05	0.05426	0.005131	0.9922	0.00669	110315
Number of incorrect matches in round	0.1412	0.03265	4.325	1.526e-05	0.05777	0.00268	1.005	0.009616	360686
Transport type for commuting to job workplace: Walk	0.3204	0.07531	4.255	2.09e-05	0.01772	0.002778	0.9948	0.006452	190832
Mineral and other dietary supplements: Calcium	0.2813	0.06644	4.233	2.303e-05	0.01164	0.001664	0.9945	0.007031	360016
FI6 : conditional arithmetic	0.2017	0.04895	4.12	3.784e-05	0.08798	0.006383	1.001	0.007813	102181
FI7 : synonym	0.2732	0.06664	4.1	4.137e-05	0.04897	0.007424	1.013	0.007574	84560
Forced expiratory volume in 1-second (FEV1);Best measure	0.1184	0.02911	4.069	4.713e-05	0.2093	0.009256	1.061	0.01669	272338
Gas or solid-fuel cooking/heating: An open solid fuel fire that you use regularly in winter time	0.2513	0.06191	4.059	4.921e-05	0.01876	0.001748	1.01	0.008073	360066
Cognitive Performance	0.1298	0.03228	4.019	5.833e-05	0.1932	0.006704	0.9956	0.01329	257841
Non-butter spread type details: Olive oil based spread (eg: Bertolli)	0.3323	0.08384	3.963	7.39e-05	0.01464	0.002807	0.9923	0.006678	190094
Guilty feelings	0.1677	0.04235	3.959	7.525e-05	0.04963	0.002516	1.004	0.008299	351907
Transport type for commuting to job workplace: Cycle	0.2296	0.058	3.958	7.556e-05	0.03207	0.002965	1.014	0.007163	190832
Age at last live birth	0.1806	0.04588	3.936	8.293e-05	0.08973	0.006078	1.014	0.008896	131806
Current employment status: Doing unpaid or voluntary work	0.2932	0.07499	3.91	9.239e-05	0.008914	0.001409	1.004	0.007488	359931
Milk type used: Full cream	0.2357	0.06029	3.909	9.254e-05	0.0145	0.001702	1.009	0.007593	360806
Forced vital capacity (FVC);Best measure	0.107	0.02757	3.881	0.0001041	0.233	0.01034	1.081	0.01916	272338
Age first had sexual intercourse	0.1192	0.03082	3.867	0.00011	0.1244	0.004614	1.017	0.01213	317694
Vitamin and mineral supplements: Vitamin D	0.4003	0.1036	3.863	0.0001122	0.005307	0.001549	0.9981	0.007304	359245
Other serious medical condition/disability diagnosed by doctor	0.1992	0.05159	3.861	0.000113	0.02544	0.001704	1.01	0.007419	354588
Types of physical activity in last 4 weeks: Heavy DIY (eg: weeding;lawn mowing;carpentry;digging)	0.1966	0.05107	3.849	0.0001184	0.03404	0.001995	0.9967	0.00841	359263
Mental health problems ever diagnosed by a professional: Anxiety;nerves or generalized anxiety disorder	0.2775	0.07214	3.847	0.0001194	0.03505	0.004806	0.9947	0.007447	117751
Bipolar and major depression status: Probable Recurrent major depression (severe)	0.4313	0.1132	3.809	0.0001394	0.02187	0.006167	1.009	0.006974	86895
Milk type used: Soya	0.2682	0.07054	3.802	0.0001433	0.01048	0.001609	1.012	0.007762	360806
Own or rent accommodation lived in: Rent - from private landlord or letting agency	0.4071	0.1092	3.726	0.0001942	0.00514	0.001412	1.01	0.00713	356340
Blood clot;DVT;bronchitis;emphysema;asthma;rhinitis;eczema;allergy diagnosed by doctor: Hayfever;allergic rhinitis or eczema	0.1375	0.0371	3.706	0.0002104	0.07351	0.006083	1.037	0.01668	360527
Vascular/heart problems diagnosed by doctor: None of the above	0.111	0.03008	3.691	0.0002231	0.1199	0.004962	1.06	0.01549	360420
Ever unenthusiastic/disinterested for a whole week	0.2188	0.05959	3.671	0.0002413	0.05365	0.006749	1.003	0.008555	115145
Victim of sexual assault	0.2462	0.06723	3.662	0.0002507	0.03891	0.005273	0.9987	0.007213	116671
Mental health problems ever diagnosed by a professional: Depression	0.2164	0.05986	3.615	0.0003004	0.0465	0.005115	1.002	0.007381	117782
Gap coding: Full-time or part-time education	0.4519	0.1256	3.597	0.000322	0.0198	0.006867	1.009	0.006748	68899
Substances taken for depression: Medication prescribed to you (for at least two weeks)	0.1967	0.05506	3.572	0.0003544	0.0492	0.005123	1.003	0.007213	117763
Illness;injury;bereavement;stress in last 2 years: Serious illness;injury or assault of a close relative	0.2447	0.06892	3.55	0.000385	0.01148	0.001747	1.004	0.007461	358836
Forced expiratory volume in 1-second (FEV1);predicted percentage	0.1351	0.03849	3.511	0.0004465	0.1866	0.0097	1.024	0.009483	117241
Tinnitus: Yes;now most or all of the time	0.2457	0.07047	3.487	0.0004877	0.02935	0.004011	1.007	0.006856	117882
Medication for pain relief;constipation;heartburn: Paracetamol	0.1382	0.03965	3.486	0.0004899	0.03985	0.002398	1.02	0.008137	357084
Ever addicted to any substance or behaviour	0.3002	0.08694	3.453	0.000555	0.01898	0.004721	1	0.00797	116746
Types of physical activity in last 4 weeks: Walking for pleasure (not as a means of transport)	0.1408	0.041	3.435	0.0005929	0.03761	0.002225	1.02	0.008096	359263
Ever manic/hyper for 2 days	0.3474	0.102	3.406	0.0006598	0.01765	0.004786	0.9965	0.007432	117155
Current employment status: Looking after home and/or family	0.3255	0.0959	3.395	0.0006872	0.005233	0.001289	1.001	0.006995	359931
FI9 : concept interpolation	0.1965	0.05789	3.394	0.000688	0.1544	0.01647	1.006	0.007196	35147
Forced expiratory volume in 1-second (FEV1)	0.09499	0.02813	3.376	0.0007345	0.1852	0.007797	1.068	0.01661	329404
Pain type(s) experienced in last month: Stomach or abdominal pain	0.1671	0.04971	3.361	0.0007771	0.02046	0.001724	1.001	0.007499	360391
Medication for cholesterol;blood pressure or diabetes: None of the above	0.1279	0.03858	3.315	0.0009176	0.1023	0.006003	1.043	0.01121	165340
Forced vital capacity (FVC)	0.09096	0.02747	3.311	0.0009299	0.1871	0.008151	1.081	0.01819	329404
FI8 : chained arithmetic	0.161	0.04868	3.307	0.0009421	0.1087	0.009233	0.9973	0.007435	75692
Vitamin and mineral supplements: Vitamin C	0.2011	0.06093	3.3	0.0009678	0.01263	0.001576	0.9982	0.007333	359245
Manifestations of mania or irritability: I was more creative or had more ideas than usual	0.5025	0.1529	3.287	0.001013	0.01025	0.004466	1.014	0.007029	114422
Other eye problems	0.2583	0.07943	3.251	0.001148	0.008748	0.001608	1.03	0.007536	360134
Activities undertaken to treat anxiety: Talking therapies;such as psychotherapy;counselling;group therapy or CBT	0.2484	0.07699	3.227	0.001252	0.03798	0.004763	0.9946	0.006428	98990
Fluid intelligence score	0.1257	0.03905	3.219	0.001288	0.2221	0.0103	1.028	0.01054	117131
Ever had prolonged loss of interest in normal activities	0.1691	0.05321	3.178	0.001483	0.06402	0.004948	0.9902	0.00736	117727
Medication for cholesterol;blood pressure;diabetes;or take exogenous hormones: None of the above	0.1336	0.04307	3.102	0.001921	0.06869	0.004416	1.015	0.009903	193148
Age at first live birth	0.1133	0.03666	3.091	0.001992	0.1689	0.007385	1.025	0.008861	131987
Reason for glasses/contact lenses: For 'astigmatism'	0.2076	0.06727	3.087	0.002023	0.009227	0.001616	1.015	0.007194	360677
Workplace very cold: Rarely/never	0.2456	0.08033	3.057	0.002235	0.03552	0.005776	1.005	0.006676	90696
Ever had period of mania / excitability	0.3385	0.1107	3.057	0.002232	0.01709	0.005237	1.001	0.008056	115338
Major dietary changes in the last 5 years: Yes;because of other reasons	0.1565	0.05151	3.038	0.002382	0.01903	0.001767	1.005	0.007434	360294
Medication for pain relief;constipation;heartburn: Ibuprofen (e.g. Nurofen)	0.1414	0.04669	3.028	0.002464	0.0202	0.001568	1.003	0.006595	357084
Witnessed sudden violent death	0.2388	0.07907	3.019	0.002532	0.02611	0.004537	1.004	0.007506	117862
Professional informed about anxiety	0.3696	0.1225	3.016	0.002563	0.03968	0.01254	0.9948	0.006872	36366
Manifestations of mania or irritability: I was more talkative than usual	0.2378	0.07903	3.008	0.002626	0.02206	0.004847	1.005	0.006781	114422
Particulate matter air pollution (pm2.5) absorbance; 2010	0.2737	0.09165	2.986	0.002827	0.008717	0.001654	1.041	0.007489	329886
Toothache	0.2003	0.06762	2.962	0.003059	0.04743	0.007754	1.029	0.007594	461031
Nitrogen dioxide air pollution; 2010	0.2086	0.0706	2.955	0.003128	0.01567	0.00162	1.03	0.007096	356078
Mouth ulcers	0.1245	0.04237	2.937	0.003309	0.08672	0.0104	1.024	0.01403	461031
Substances taken for anxiety: Medication prescribed to you (for at least two weeks)	0.2094	0.07175	2.918	0.003525	0.03653	0.005211	1.008	0.00698	98990
Vitamin and mineral supplements: Vitamin B	0.2189	0.07562	2.894	0.0038	0.008271	0.001497	0.9961	0.007352	359245
Substances taken for anxiety: Drugs or alcohol (more than once)	0.32	0.1136	2.818	0.00484	0.01221	0.004972	1.015	0.007233	98990
Vitamin and mineral supplements: Vitamin A	0.3559	0.128	2.78	0.005435	0.003703	0.00152	1.002	0.006827	359245
Professional informed about depression	0.2236	0.08049	2.777	0.005478	0.03921	0.00843	1.003	0.007059	66302
Vitamin E	0.3527	0.1274	2.768	0.005646	0.02356	0.009224	0.9998	0.006298	51453
Vitamin and mineral supplements: Vitamin E	0.2519	0.09125	2.761	0.005761	0.006087	0.001477	0.9995	0.007119	359245
FI3 : word interpolation	0.1542	0.05599	2.754	0.005882	0.07902	0.00548	1.012	0.007758	116815
Skin colour	0.1066	0.03876	2.751	0.005946	0.1272	0.03656	1.073	0.09128	356530
Ever worried more than most people would in similar situation	0.1724	0.06277	2.747	0.006007	0.05975	0.005737	0.9979	0.006886	98990
Age of primiparous women at birth of child	0.257	0.0936	2.745	0.006044	0.1001	0.02095	1.004	0.006559	25545
Non-cancer illness code;self-reported: eczema/dermatitis	0.2024	0.07414	2.73	0.006336	0.009039	0.002432	1.017	0.00727	361141
Non-cancer illness code;self-reported: mania/bipolar disorder/manic depression	0.3522	0.1295	2.719	0.006551	0.003968	0.001437	1.006	0.006567	361141
Type of accommodation lived in: A flat;maisonette or apartment	0.1679	0.06205	2.706	0.006819	0.013	0.001654	1.01	0.006964	360088
Spread type: Butter/spreadable butter	0.108	0.03999	2.7	0.006934	0.04156	0.002375	0.9949	0.009027	360291
HDL cholesterol	0.07424	0.02783	2.667	0.007645	0.2245	0.02383	1.608	0.1286	367021
Handedness (chirality/laterality): Use both right and left hands equally	0.3205	0.1204	2.662	0.007765	0.003924	0.00141	1.005	0.006635	360913
Non-cancer illness code;self-reported: pneumonia	0.387	0.1458	2.653	0.007971	0.002637	0.001364	0.9997	0.006619	361141
Vitamin C	0.2653	0.1003	2.645	0.008175	0.03504	0.009307	0.9979	0.007345	51453
Ever seen an un-real vision	0.4407	0.167	2.639	0.008303	0.008477	0.004047	1.01	0.007133	116787
Englyst dietary fibre	0.2402	0.09167	2.62	0.008791	0.04492	0.01009	1.003	0.006635	51453
Breathing problems improved/stopped away from workplace or on holiday: Yes	0.3187	0.1217	2.62	0.008804	0.0168	0.005793	0.9964	0.006935	91149
Treatment/medication code: paracetamol	0.1118	0.04321	2.588	0.009664	0.0303	0.00217	1.021	0.008424	361141
Peak expiratory flow (PEF)	0.0835	0.03234	2.582	0.009821	0.1053	0.005105	1.036	0.01375	329404
Cheese consumers	0.3316	0.1286	2.578	0.009924	0.02529	0.009874	0.9968	0.006448	51427
Mouth/teeth dental problems: Mouth ulcers	0.1149	0.04467	2.572	0.01013	0.03116	0.003957	1.015	0.01181	359841
Folate	0.2602	0.1027	2.534	0.01128	0.03706	0.009191	0.9975	0.006738	51453
Vegetable consumers	0.4675	0.1852	2.524	0.01161	0.01535	0.009363	1.01	0.006556	51427
Mental health problems ever diagnosed by a professional: Panic attacks	0.1935	0.07679	2.519	0.01176	0.02272	0.004536	1.001	0.007087	117722
Final attempt correct: yes	0.211	0.08399	2.512	0.01202	0.02111	0.004575	1.004	0.00717	119729
Mean corpuscular hemoglobin concentration	0.07377	0.0294	2.509	0.01212	0.1092	0.01233	0.9625	0.01727	173497
Mother's age at death	0.2072	0.08319	2.491	0.01275	0.01415	0.002533	1.016	0.007263	213636
Magnesium	0.2521	0.1018	2.476	0.01327	0.04109	0.01053	1.007	0.007145	51453
Townsend deprivation index at recruitment	0.1066	0.04324	2.466	0.01367	0.03445	0.002084	1.027	0.008154	360763
Diagnoses - main ICD10: F31 Bipolar affective disorder	0.2533	0.1032	2.455	0.01411	0.006138	0.001479	0.9868	0.007754	361194
Treatment/medication code: flixonase 50micrograms aqueous nasal spray	0.3007	0.1235	2.434	0.01493	0.003741	0.001525	0.995	0.008026	361141
Treatment/medication code: ibuprofen	0.1195	0.04913	2.432	0.01501	0.01587	0.001509	1.001	0.006724	361141
Type of fat/oil used in cooking: Olive oil	0.3211	0.1323	2.427	0.01523	0.02183	0.009467	1.014	0.006783	51427
Non-cancer illness code;self-reported: hayfever/allergic rhinitis	0.1289	0.05332	2.417	0.01565	0.02199	0.002443	1.014	0.00866	361141
Ever had known person concerned about;or recommend reduction of;alcohol consumption: Yes;but not in the last year	0.2389	0.09993	2.39	0.01683	0.01386	0.004199	1.002	0.007213	117880
Breastfed as a baby	0.1345	0.05649	2.38	0.0173	0.02267	0.002297	1.017	0.007443	273743
Vitamin supplement user	0.268	0.1146	2.339	0.01935	0.03285	0.009013	0.9985	0.006097	51427
Job SOC coding: Authors;writers	0.3977	0.17	2.339	0.01932	0.01147	0.005885	0.9863	0.00796	91149
Job coding: researcher in broadcasting;journalism;photography;printing and publishing	0.3132	0.135	2.32	0.02034	0.01631	0.005993	0.9781	0.008191	89866
Nitrogen oxides air pollution; 2010	0.1613	0.06964	2.316	0.02055	0.01383	0.00161	1.017	0.007387	356078
Illness;injury;bereavement;stress in last 2 years: Serious illness;injury or assault to yourself	0.1397	0.06029	2.316	0.02053	0.01398	0.001649	1.009	0.007092	358836
Non-cancer illness code;self-reported: depression	0.1315	0.05702	2.307	0.02107	0.01687	0.001648	1.003	0.006962	361141
Non-cancer illness code;self-reported: diverticular disease/diverticulitis	0.148	0.06416	2.306	0.02109	0.01221	0.001662	0.9928	0.008079	361141
Ever heard an un-real voice	0.2452	0.1064	2.305	0.02117	0.01171	0.004387	0.9906	0.007236	117503
Episodal and paroxysmal disorders	0.1944	0.08437	2.304	0.02121	0.006194	0.001302	0.9991	0.007286	361194
Mouth/teeth dental problems: Toothache	0.1603	0.0696	2.302	0.02131	0.008026	0.001455	1	0.007495	359841
Apolipoprotein A	0.072	0.0314	2.293	0.02187	0.1793	0.02378	1.505	0.1282	364987
Mouth/teeth dental problems: None of the above	0.09622	0.04228	2.276	0.02285	0.03965	0.002151	1.005	0.008127	359841
Mineral and other dietary supplements: Fish oil (including cod liver oil)	0.115	0.05105	2.253	0.02424	0.02601	0.001833	1.007	0.00784	360016
Illnesses of siblings: None of the above (group 1)	0.1003	0.04457	2.251	0.02437	0.03805	0.002546	1.006	0.007828	281979
Job SOC coding: Researchers n.e.c.	0.6827	0.3043	2.243	0.02488	0.006448	0.004905	1.008	0.007256	91149
Illnesses of father: None of the above (group 1)	0.1593	0.07104	2.243	0.0249	0.01395	0.001966	1.02	0.007367	314797
Cereal type: Oat cereal (e.g. Ready Brek;porridge)	0.1335	0.05966	2.237	0.0253	0.01931	0.002133	1.004	0.007757	299898
Bipolar and major depression status: Bipolar I Disorder	0.4074	0.1822	2.236	0.02536	0.009448	0.005651	1.001	0.00725	86895
Vitamin D	0.2469	0.1115	2.214	0.02681	0.02365	0.009902	0.9907	0.006601	51453
Job coding: author;writer;biographer;book editor;novelist;dramatist;playwright;poet	0.4199	0.1913	2.195	0.02814	0.01032	0.005921	0.9906	0.0084	89866
Loneliness;isolation	0.09008	0.04115	2.189	0.02859	0.0364	0.0023	1.01	0.007712	355583
Ever self-harmed	0.2029	0.0927	2.189	0.02861	0.01744	0.004261	1.016	0.006776	117733
Tense / 'highly strung'	0.08929	0.04104	2.176	0.02956	0.05577	0.002945	0.9948	0.009498	350159
Job coding: higher education teaching professional;university lecturer/professor (including college/university head/vice chancellor)	0.2032	0.09411	2.159	0.03085	0.01973	0.00543	0.9918	0.006501	89866
Severity of problems due to mania or irritability	0.2646	0.1241	2.133	0.03297	0.04827	0.01964	0.9965	0.00661	26655
Had major operations	0.1394	0.06613	2.108	0.03505	0.0248	0.003581	1.011	0.007421	165737
Reason for glasses/contact lenses: For short-sightedness;i.e. only or mainly for distance viewing such as driving;cinema etc (called 'myopia')	0.1086	0.05171	2.1	0.03572	0.02634	0.002102	1.065	0.008693	360677
Iron	0.2146	0.1024	2.096	0.03611	0.03864	0.01025	1.004	0.007119	51453
Mood disorders	0.214	0.1023	2.092	0.03647	0.005104	0.001429	1.001	0.007476	361194
Mood [affective] disorders	0.214	0.1023	2.092	0.03647	0.005104	0.001429	1.001	0.007476	361194
Job SOC coding: Software professionals	0.2547	0.1224	2.081	0.03747	0.01363	0.005335	1.01	0.006404	91149
Types of physical activity in last 4 weeks: Strenuous sports	0.1056	0.05086	2.077	0.03784	0.02361	0.001807	1.012	0.007247	359263
Vitamin and/or mineral supplement use: Vitamin C	0.685	0.3308	2.071	0.03835	0.01146	0.009531	1.004	0.006716	51427
Treatment/medication code: xalatan 0.005% eye drops	0.1607	0.07861	2.044	0.04098	0.008137	0.001415	0.9912	0.006896	361141
Attendance/disability/mobility allowance: None of the above	0.08567	0.04225	2.028	0.04261	0.03218	0.001776	1.003	0.00807	358597
Chest pain or discomfort	0.09599	0.04743	2.024	0.043	0.03257	0.002022	1.013	0.006972	357507
Bone fractures	0.09602	0.04767	2.014	0.04398	0.02435	0.001982	1	0.008649	426824
Bipolar and major depression status: Probable Recurrent major depression (moderate)	0.1617	0.08043	2.011	0.04435	0.02887	0.006023	0.9936	0.006969	86895
Ever smoked	0.06849	0.03431	1.997	0.04588	0.07289	0.003273	1.015	0.01029	359751
Manifestations of mania or irritability: I was more active than usual	0.1738	0.0872	1.994	0.04619	0.01891	0.004547	1	0.007085	114422
Fractured/broken bones in last 5 years	0.1193	0.0599	1.992	0.0464	0.0171	0.001891	1.01	0.007791	359241
Pregnancy;childbirth and the puerperium	0.2785	0.1406	1.981	0.04763	0.00257	0.001336	1.008	0.006918	361194
Chest pain felt during physical activity	0.3476	0.1755	1.981	0.04763	0.01418	0.008661	1.003	0.006744	54011
Mineral and other dietary supplements: Glucosamine	0.09298	0.04742	1.961	0.04988	0.02355	0.00179	1.01	0.007193	360016
Age started smoking in current smokers	0.1713	0.08788	1.949	0.05128	0.07523	0.01687	0.9925	0.006843	27291
Starchy food consumers	0.1976	0.1018	1.941	0.05229	0.02819	0.009228	0.9966	0.0061	51427
Vitamin and/or mineral supplement use: Vitamin E	0.3729	0.1923	1.939	0.05251	0.01509	0.009413	0.9978	0.00635	51427
Pain type(s) experienced in last month: Headache	0.07562	0.03936	1.921	0.0547	0.0432	0.002527	1.003	0.007946	360391
Hearing aid user	0.1513	0.07928	1.909	0.05626	0.01733	0.00306	1.003	0.009316	219358
Job SOC coding: Higher education teaching professionals	0.1812	0.09522	1.903	0.05709	0.02102	0.005292	0.9972	0.006406	91149
Illnesses of father: Prostate cancer	0.1522	0.08094	1.88	0.06009	0.009445	0.001885	1.002	0.007913	312544
Smoking status: Previous	0.07232	0.03881	1.863	0.0624	0.05053	0.002764	1.024	0.009866	359706
Years of cough on most days	0.2152	0.1172	1.837	0.0662	0.0814	0.03585	0.9916	0.006198	12593
Phosphate	0.061	0.03323	1.836	0.06639	0.1121	0.01073	1.183	0.03974	366484
Treatment/medication code: citalopram	0.1811	0.09882	1.833	0.06678	0.004215	0.001348	1.001	0.006732	361141
Hemoglobin concentration	0.0628	0.03442	1.825	0.06805	0.1423	0.01232	0.9834	0.02071	173487
Wears glasses or contact lenses	0.107	0.05898	1.814	0.06966	0.01763	0.001591	0.9921	0.007418	360677
Non-cancer illness code;self-reported: chronic fatigue syndrome	0.1791	0.09901	1.809	0.07041	0.004981	0.001216	0.9912	0.006502	361141
Substances taken for depression: Unprescribed medication (more than once)	0.2045	0.1131	1.808	0.0706	0.01109	0.004161	0.9949	0.006746	117763
Mental health problems ever diagnosed by a professional: Social anxiety or social phobia	0.1949	0.108	1.804	0.07123	0.01162	0.003712	0.9976	0.006744	117716
Treatment/medication code: cetirizine	0.1527	0.08535	1.789	0.07357	0.006399	0.001521	0.9966	0.007157	361141
Illnesses of mother: None of the above (group 1)	0.1039	0.05809	1.789	0.07365	0.01882	0.001791	1.011	0.00825	332611
Diagnoses - main ICD10: L03 Cellulitis	0.1422	0.07964	1.785	0.07421	0.006561	0.00173	0.9954	0.007424	361194
Bread intake	0.07598	0.04265	1.781	0.07484	0.04642	0.003005	1.003	0.009697	353030
Any mental disorder	0.1708	0.09612	1.777	0.07557	0.006507	0.00136	0.9999	0.006945	361194
Hernia	0.08724	0.04918	1.774	0.07608	0.01679	0.002533	1.017	0.007919	361194
Father still alive	0.1206	0.06848	1.761	0.07817	0.008775	0.001537	1.006	0.006691	351538
Had other major operations	0.09279	0.05275	1.759	0.07858	0.03031	0.003112	1.01	0.007552	192470
Reason for glasses/contact lenses: For a 'squint' or 'turn' in an eye since childhood (called 'strabismus')	0.2396	0.1364	1.757	0.07897	0.003193	0.001366	1.004	0.007242	360677
Treatment/medication code: multivitamin+mineral preparations	0.3088	0.1759	1.756	0.07915	0.001922	0.001443	1.009	0.006542	361141
Treatment/medication code: ranitidine	0.1655	0.09454	1.75	0.08005	0.005396	0.001371	0.9959	0.007106	361141
Why reduced smoking: Health precaution	0.2943	0.1684	1.748	0.08049	0.06518	0.04482	0.9927	0.006889	11443
Non-cancer illness code;self-reported: glaucoma	0.1168	0.06681	1.748	0.08052	0.01233	0.001591	1.007	0.007396	361141
Never eat eggs;dairy;wheat;sugar: I eat all of the above	0.0682	0.03911	1.744	0.08117	0.04525	0.002443	1.009	0.008512	359777
is_female;based on inferred genetic sex	0.1265	0.07263	1.742	0.08155	0.009569	0.001639	1.013	0.008004	361194
Type of special diet followed: Other	0.2321	0.1335	1.739	0.0821	0.01975	0.009667	0.9932	0.006626	51427
Cholesterol	0.05513	0.03172	1.738	0.08222	0.09854	0.02932	1.424	0.2175	400963
Testosterone	0.06025	0.0347	1.736	0.08253	0.0807	0.01098	1.086	0.03053	363203
Manifestations of mania or irritability: My thoughts were racing	0.1433	0.08309	1.725	0.08457	0.02679	0.005482	1.004	0.008057	114422
Diagnoses - main ICD10: H40 Glaucoma	0.2334	0.1356	1.721	0.08519	0.002881	0.001317	1.004	0.006657	361194
Age high blood pressure diagnosed	0.1033	0.06014	1.718	0.08582	0.05314	0.008103	1.012	0.00775	87024
Treatment/medication code: flecainide	0.208	0.1219	1.706	0.088	0.002926	0.001447	0.9908	0.006965	361141
FI11 : antonym	0.1958	0.1148	1.706	0.08799	0.1147	0.0392	0.9946	0.006421	12493
Never eat eggs;dairy;wheat;sugar: Dairy products	0.1661	0.09788	1.697	0.08965	0.00458	0.001288	1.01	0.005917	359777
Invitation to complete online 24-hour recall dietary questionnaire;acceptance	0.09141	0.05403	1.692	0.09067	0.03487	0.002833	1.019	0.007502	218234
Job coding: software professional;analyst-programmer;computer programmer;software analyst or engineer;systems designer or programmer	0.2111	0.1251	1.687	0.09157	0.01279	0.005433	1.011	0.006562	89866
Olecranon bursitis	0.293	0.174	1.683	0.09228	0.002413	0.001225	0.9925	0.007179	361194
Non-cancer illness code;self-reported: alcohol dependency	0.236	0.1408	1.676	0.09371	0.002589	0.001324	0.9921	0.006688	361141
Intracranial volume (ICV)	0.1535	0.09242	1.661	0.09667	0.1666	0.04148	1.005	0.007393	30717
Standing height	0.03934	0.02398	1.64	0.1009	0.4806	0.0253	1.22	0.06498	360388
Workplace very noisy: Rarely/never	0.1471	0.09032	1.629	0.1033	0.02586	0.006008	1.004	0.007043	90897
Worked with paints;thinners or glues: Rarely/never	0.2072	0.1277	1.623	0.1046	0.01504	0.005787	1	0.00693	90389
Miserableness	0.0641	0.03965	1.616	0.106	0.05951	0.003211	1.013	0.009877	355182
Bread type: Other type of bread	0.162	0.1004	1.614	0.1065	0.005048	0.001471	0.9968	0.006733	348424
Non-cancer illness code;self-reported: sarcoidosis	0.1813	0.1129	1.605	0.1085	0.004653	0.001461	0.9972	0.007863	361141
Particulate matter air pollution (pm2.5); 2010	0.1097	0.0685	1.601	0.1093	0.01441	0.001624	1.019	0.007033	329886
Multisite chronic pain	0.05398	0.03389	1.593	0.1112	0.07311	0.002869	1.03	0.01015	380000
Job SOC coding: Journalists;newspaper and periodical editors	0.4447	0.2808	1.584	0.1132	0.005286	0.004698	1.007	0.006503	91149
ECG;phase duration	0.1718	0.109	1.576	0.115	0.03117	0.01111	1.008	0.00725	53998
Fractured bone site(s): Other bones	0.131	0.08359	1.567	0.1171	0.007871	0.001706	1	0.007891	359241
Length of longest manic/irritable episode	0.2093	0.1347	1.554	0.1203	0.04941	0.02362	0.9992	0.006484	19474
Astigmatism angle (right)	0.1411	0.09117	1.548	0.1217	0.02352	0.006946	1.014	0.006603	77983
Ever had period extreme irritability	0.09577	0.06218	1.54	0.1235	0.05549	0.005173	1.004	0.008036	114422
Mental and behavioural disorders	0.1511	0.0982	1.539	0.1238	0.006279	0.001313	1.002	0.006895	361194
Job coding: secondary school teacher or teaching professional (including head teacher)	0.1374	0.08929	1.539	0.1239	0.02811	0.005697	0.9877	0.006507	89866
Mother still alive	0.1375	0.0895	1.537	0.1244	0.005827	0.001569	1.011	0.006985	355029
Diagnoses - main ICD10: K43 Ventral hernia	0.1382	0.08995	1.536	0.1245	0.005883	0.001446	0.9963	0.007063	361194
Medication for cholesterol;blood pressure;diabetes;or take exogenous hormones: Hormone replacement therapy	0.1108	0.07216	1.535	0.1248	0.01663	0.002745	0.9981	0.006924	193148
Which eye(s) affected by astigmatism: Both eyes	0.1731	0.1146	1.51	0.131	0.1147	0.04726	0.9876	0.005504	9749
Fracture resulting from simple fall	0.1597	0.1059	1.509	0.1314	0.03474	0.01357	0.9972	0.006499	34310
Diagnoses - main ICD10: T39 Poisoning by nonopioid analgesics;antipyretics and antirheumatics	0.1827	0.1212	1.508	0.1315	0.002881	0.001536	1.002	0.007324	361194
Diagnoses - main ICD10: K76 Other diseases of liver	0.1959	0.1305	1.502	0.1332	0.003554	0.001266	0.9967	0.006835	361194
Non-cancer illness code;self-reported: hyperthyroidism/thyrotoxicosis	0.1302	0.08738	1.49	0.1363	0.007405	0.001758	1.004	0.007409	361141
Job coding: journalist;reporter;newspaper correspondent;sports writer;newspaper or magazine editor	0.3755	0.2531	1.483	0.138	0.005581	0.004816	1.005	0.006377	89866
Father's age at death	0.08584	0.05804	1.479	0.1392	0.02625	0.002791	1.013	0.00834	266231
Current employment status: In paid employment or self-employed	0.1084	0.07339	1.477	0.1397	0.01213	0.001639	1.014	0.00744	359931
Diagnoses - main ICD10: K40 Inguinal hernia	0.07328	0.04969	1.475	0.1403	0.0212	0.002877	0.9959	0.007885	361194
Job SOC coding: Scientific researchers	0.1566	0.1063	1.473	0.1407	0.01474	0.00565	0.996	0.006638	91149
Number of things worried about during worst period of anxiety	0.1725	0.1176	1.467	0.1422	0.03333	0.0125	0.986	0.006026	35558
Never eat eggs;dairy;wheat;sugar: Wheat products	0.2004	0.1366	1.467	0.1424	0.00294	0.001407	1.01	0.007205	359777
Non-cancer illness code;self-reported: malabsorption/coeliac disease	0.1353	0.09266	1.46	0.1442	0.004927	0.001582	1.02	0.007591	361141
Non-cancer illness code;self-reported: polymyalgia rheumatica	0.1663	0.1141	1.458	0.1448	0.004047	0.00122	0.9807	0.006532	361141
Workplace had a lot of cigarette smoke from other people smoking: Rarely/never	0.2014	0.1382	1.457	0.145	0.01077	0.004993	1.006	0.006763	90716
Job coding: officer of ngo;trade union organiser/official;charity administrator;secretary of research or charity or political or professional or trade association or trade union	0.1905	0.1312	1.452	0.1465	0.01148	0.005634	0.9948	0.007179	89866
Job coding: medical doctor;general practitioner;hospital consultant	0.1103	0.07616	1.449	0.1474	0.03002	0.006176	0.9896	0.006441	89866
Manifestations of mania or irritability: I was easily distracted	0.1208	0.08342	1.448	0.1477	0.0199	0.004941	0.9968	0.007035	114422
Job SOC coding: Officers of non-governmental organisations	0.1803	0.1245	1.448	0.1475	0.01216	0.005618	0.9941	0.007126	91149
Workplace had a lot of cigarette smoke from other people smoking: Often	0.1104	0.0768	1.438	0.1506	0.03087	0.006622	1.006	0.007985	89803
Diagnoses - main ICD10: R55 Syncope and collapse	0.126	0.08762	1.438	0.1504	0.005923	0.001355	1.004	0.007101	361194
ECG;phase time	0.1571	0.1099	1.43	0.1528	0.03055	0.009855	1.008	0.006313	53998
Age started oral contraceptive pill	0.07533	0.05267	1.43	0.1526	0.04728	0.003991	1.001	0.008011	154112
Tobacco smoking: Ex-smoker	0.07551	0.05299	1.425	0.1542	0.07619	0.008286	1.001	0.008408	91353
Milk type used: Other type of milk	0.1901	0.1335	1.424	0.1544	0.002943	0.001352	0.9969	0.006638	360806
Easily tired during worst period of anxiety	0.1544	0.1089	1.418	0.1562	0.04554	0.01264	1.002	0.006221	34121
Diagnoses - main ICD10: S42 Fracture of shoulder and upper arm	0.1724	0.1226	1.406	0.1598	0.003835	0.001371	0.9917	0.006912	361194
Eosinophil percentage of granulocytes	0.0504	0.03592	1.403	0.1605	0.1892	0.022	0.9407	0.02569	173482
Job SOC coding: Secondary education teaching professionals	0.1242	0.08862	1.402	0.1609	0.02832	0.005576	0.9885	0.006585	91149
Job SOC coding: Medical practitioners	0.1052	0.07567	1.39	0.1644	0.03006	0.005857	0.9916	0.006534	91149
Eosinophil count	0.05191	0.03745	1.386	0.1658	0.2	0.02404	0.9465	0.02794	173481
Blood clot;DVT;bronchitis;emphysema;asthma;rhinitis;eczema;allergy diagnosed by doctor: Asthma	0.0564	0.0408	1.383	0.1668	0.05868	0.007045	1.019	0.01714	360527
Non-cancer illness code;self-reported: asthma	0.0555	0.04033	1.376	0.1688	0.05954	0.007207	1.02	0.01742	361141
Intra-ocular pressure;Goldmann-correlated (left)	0.05872	0.04282	1.371	0.1703	0.1973	0.01205	1.015	0.009332	76510
Diagnoses - main ICD10: G37 Other demyelinating diseases of central nervous system	0.1916	0.1415	1.354	0.1759	0.002426	0.001364	0.9855	0.008472	361194
Illnesses of mother: Alzheimer's disease/dementia	0.1233	0.09111	1.353	0.176	0.005971	0.002737	1.018	0.0213	331041
Non-cancer illness code;self-reported: osteoarthritis	0.06767	0.05004	1.352	0.1763	0.01939	0.001766	1.017	0.008224	361141
Medication for pain relief;constipation;heartburn: Ranitidine (e.g. Zantac)	0.1246	0.09233	1.35	0.1772	0.005496	0.001344	0.9979	0.006998	357084
Difficulty concentrating during worst period of anxiety	0.187	0.1387	1.349	0.1774	0.02509	0.01402	1.004	0.006747	34879
Diagnoses - main ICD10: T50 Poisoning by diuretics and other and unspecified drugs;medicaments and biological substances	0.1631	0.1209	1.349	0.1772	0.003486	0.001462	0.9892	0.007872	361194
Fibromyalgia related co-morbidities	0.1539	0.1145	1.343	0.1791	0.003239	0.001349	1.006	0.006315	361194
Job coding: scientific researcher;scientific officer;medical research associate;experimental officer	0.1492	0.1115	1.338	0.181	0.01301	0.005636	0.9968	0.00653	89866
Ever highly irritable/argumentative for 2 days	0.08698	0.06501	1.338	0.1809	0.04869	0.005336	0.9974	0.007379	117359
Doctor diagnosed hayfever or allergic rhinitis	0.06921	0.05178	1.337	0.1813	0.0792	0.009999	1.009	0.009102	91787
Current employment status: Unemployed	0.1396	0.1048	1.332	0.1828	0.004706	0.001488	0.9969	0.007025	359931
Longest period spent worried or anxious	0.1981	0.1491	1.328	0.184	0.03368	0.02048	1	0.006865	24738
Breathing problems during period of job: Yes	0.1066	0.08048	1.324	0.1855	0.02924	0.005456	1.006	0.006535	91149
Home area population density - urban or rural: England/Wales - Hamlet and Isolated Dwelling - less sparse	0.1434	0.1084	1.323	0.186	0.003918	0.001393	0.9918	0.007062	357712
Fat	0.1131	0.08579	1.318	0.1874	0.04247	0.01027	0.9996	0.006335	51453
Red blood cell count	0.04323	0.03286	1.316	0.1883	0.212	0.02434	0.9755	0.02336	173511
Non-cancer illness code;self-reported: irritable bowel syndrome	0.1074	0.08164	1.316	0.1883	0.006117	0.001599	1.016	0.007085	361141
Treatment/medication code: xalacom 0.005%/0.5% eye drops	0.1866	0.1418	1.315	0.1884	0.003267	0.00154	0.9968	0.008137	361141
Treatment/medication code: temazepam	0.1564	0.119	1.315	0.1885	0.002523	0.001385	0.9906	0.007247	361141
Snoring	0.04826	0.0367	1.315	0.1886	0.06021	0.003007	1.012	0.009498	336320
Vitamin and/or mineral supplement use: Glucosamine/chondroitin	0.2528	0.1932	1.309	0.1906	0.01171	0.009259	1.006	0.006621	51427
Ever had prostate specific antigen (PSA) test	0.07829	0.05983	1.309	0.1907	0.02754	0.00336	1.004	0.00727	158108
Other and unspecified glaucoma	0.1485	0.1136	1.307	0.1911	0.003944	0.001403	0.994	0.007025	361194
Intra-ocular pressure;corneal-compensated (right)	0.06221	0.04767	1.305	0.1919	0.1096	0.009134	1.01	0.008161	76630
Been involved in combat or exposed to war-zone	0.1301	0.1001	1.299	0.1939	0.01449	0.004115	0.9941	0.006581	117954
Visual disturbances	0.1682	0.1296	1.298	0.1942	0.002698	0.001295	0.9925	0.007423	361194
Diagnoses - main ICD10: H53 Visual disturbances	0.1682	0.1296	1.298	0.1942	0.002698	0.001295	0.9925	0.007423	361194
Neuroticism score	0.04674	0.03631	1.287	0.1979	0.1134	0.005356	1.01	0.01297	293006
Breathing problems responsible for leaving job: No	0.1034	0.08039	1.286	0.1984	0.03025	0.00546	1.002	0.006509	91149
Food weight	0.1027	0.08073	1.273	0.2032	0.06361	0.01065	1.004	0.007155	51453
Diagnoses - main ICD10: R51 Headache	0.1396	0.11	1.269	0.2044	0.003659	0.001413	1.012	0.006929	361194
Impedance of arm (right)	0.03435	0.02709	1.268	0.2047	0.2201	0.00822	1.066	0.01872	354792
Eosinophil percentage of white cells	0.04729	0.03733	1.267	0.2052	0.1954	0.02308	0.9431	0.02745	173483
Primary gonarthrosis;bilateral	0.143	0.1132	1.264	0.2064	0.003868	0.001327	0.9993	0.007005	361194
Handedness (chirality/laterality): Left-handed	0.07711	0.06118	1.261	0.2075	0.01076	0.001696	1.001	0.007405	360913
Vitamin B12	0.361	0.2881	1.253	0.2102	0.007329	0.009362	1.003	0.006524	51453
Sleep disorders (combined)	0.1168	0.09319	1.253	0.2101	0.005693	0.001353	0.9994	0.00704	361194
Diagnoses - main ICD10: Z03 Medical observation and evaluation for suspected diseases and conditions	0.1463	0.1171	1.249	0.2117	0.003724	0.001229	0.995	0.006608	361194
Polyunsaturated fat	0.1454	0.1168	1.245	0.2131	0.02349	0.009847	1	0.006163	51453
Sum eosinophil basophil counts	0.04622	0.03726	1.24	0.2148	0.191	0.0225	0.952	0.02572	173480
Other disorders affecting eyelid function	0.1467	0.1183	1.24	0.2149	0.00365	0.00141	0.9786	0.009292	361194
How are people in household related to participant: Son and/or daughter (include step-children)	0.1029	0.08368	1.23	0.2188	0.005446	0.001611	1.006	0.006987	358963
Diagnoses - main ICD10: R79 Other abnormal findings of blood chemistry	0.1285	0.1045	1.23	0.2188	0.004041	0.001333	1.003	0.007337	361194
Height	0.03027	0.02474	1.223	0.2212	0.3605	0.01828	1.145	0.02807	253288
Diagnoses - main ICD10: G47 Sleep disorders	0.1139	0.09342	1.22	0.2226	0.005562	0.00136	0.9994	0.007019	361194
Sleep apnoea	0.1406	0.1154	1.218	0.2231	0.003855	0.001362	1.006	0.006573	361194
Cancer diagnosed by doctor	0.1092	0.08979	1.216	0.2241	0.007156	0.001607	1.007	0.006738	359981
Sitting height	0.02889	0.02399	1.204	0.2285	0.3404	0.01977	1.116	0.04379	360066
Job coding: houseparent;child careworker;residential warden;sheltered accommodation warden;foster parent	0.1134	0.09416	1.204	0.2285	0.02148	0.005775	0.9865	0.006797	89866
Worry too long after embarrassment	0.04826	0.04018	1.201	0.2298	0.06209	0.002995	1.013	0.00989	346527
LDL direct	0.04229	0.03532	1.198	0.2311	0.07227	0.03128	1.416	0.2545	400223
Hematocrit	0.04128	0.03468	1.19	0.234	0.1427	0.01257	0.9828	0.0206	173486
Pain type(s) experienced in last month: Hip pain	0.06459	0.0546	1.183	0.2369	0.02283	0.001887	1.017	0.007443	360391
Restless during period of worst anxiety	0.1585	0.1341	1.182	0.2373	0.03012	0.01492	1.002	0.00624	33864
Cough on most days	0.07909	0.06727	1.176	0.2397	0.04318	0.00572	0.9997	0.006846	91787
3mm regularity index (left)	0.1923	0.1637	1.174	0.2402	0.007541	0.006592	1.013	0.007004	73829
Retinol	0.1116	0.09597	1.163	0.2448	0.02863	0.01022	1.006	0.006762	49890
Job SOC coding: Houseparents and residential wardens	0.1113	0.09576	1.162	0.245	0.02044	0.005762	0.9862	0.006675	91149
Diagnoses - main ICD10: S82 Fracture of lower leg;including ankle	0.1748	0.1504	1.162	0.2453	0.002001	0.001406	1.008	0.006195	361194
Painful gums	0.08911	0.07682	1.16	0.246	0.05901	0.01081	1.031	0.006788	461031
Inverse distance to the nearest major road	0.2072	0.1793	1.155	0.2479	0.001706	0.001424	0.9966	0.006422	356078
Non-cancer illness code;self-reported: sciatica	0.1511	0.1313	1.151	0.2497	0.002479	0.001396	1.003	0.007041	361141
Sensitivity / hurt feelings	0.04284	0.03726	1.15	0.2501	0.05889	0.003142	1.018	0.009347	350821
ADHD	0.05811	0.05055	1.15	0.2503	0.2221	0.01556	1.029	0.009955	55374
Size of red wine glass drunk: small (125ml)	0.1248	0.1101	1.134	0.2568	0.02499	0.01011	0.9845	0.006808	51427
Actions taken following self-harm: See anyone from psychiatric or mental health services;including liaison services	0.1194	0.1054	1.133	0.257	0.01261	0.004173	1.004	0.006875	117733
Eye problems/disorders: None of the above	0.07651	0.06788	1.127	0.2597	0.0289	0.004969	1.01	0.007087	117890
Worked with paints;thinners or glues: Often	0.2391	0.2129	1.123	0.2615	0.005372	0.005224	1.019	0.006363	88718
Non-cancer illness code;self-reported: iron deficiency anaemia	0.1244	0.1112	1.118	0.2634	0.003619	0.001217	0.9908	0.00651	361141
Sweet snack consumers	0.1243	0.1115	1.115	0.2649	0.02701	0.01017	1.01	0.007479	51427
Retinal detachments and breaks	0.08333	0.0748	1.114	0.2653	0.008761	0.001574	1.001	0.007456	361194
Doctor diagnosed sarcoidosis	0.1589	0.1429	1.111	0.2664	0.01203	0.005698	0.9976	0.007755	91787
Treatment/medication code: vitamin b compound tablet	0.1666	0.1506	1.106	0.2687	0.002375	0.001311	1	0.006606	361141
ECG;load	0.1032	0.0933	1.106	0.2688	0.03951	0.01029	1.013	0.006454	53843
Depression	0.1141	0.1043	1.094	0.2738	0.003871	0.001336	0.999	0.007161	361194
Platelet distribution width	0.03494	0.03203	1.091	0.2753	0.19	0.02053	1.19	0.07729	350470
Hallux valgus (acquired)	0.06029	0.05567	1.083	0.2788	0.0133	0.001863	0.9992	0.008503	361194
Non-cancer illness code;self-reported: rheumatoid arthritis	0.0995	0.09238	1.077	0.2815	0.005334	0.001406	1.001	0.00672	361141
Frequency of solarium/sunlamp use	0.05626	0.05236	1.074	0.2827	0.01944	0.001918	1.001	0.007897	340643
Treatment/medication code: imigran 50mg tablet	0.1055	0.09845	1.071	0.284	0.004013	0.001395	0.9947	0.007202	361141
Type of tobacco previously smoked: Cigars or pipes	0.165	0.1543	1.069	0.2851	0.00958	0.005241	1.001	0.006024	89224
Forced expiratory volume in 1-second (FEV1);predicted	0.03278	0.03067	1.069	0.2852	0.4627	0.02839	1.066	0.02617	117241
Potassium	0.1058	0.09938	1.064	0.2871	0.03496	0.01019	1.005	0.006758	51453
Job SOC coding: Town planners	0.1164	0.11	1.058	0.29	0.01341	0.00556	0.98	0.008158	91149
Diagnoses - main ICD10: R07 Pain in throat and chest	0.05015	0.04741	1.058	0.2901	0.02166	0.001724	1.001	0.007095	361194
Alcohol drinker status: Previous	0.06968	0.06612	1.054	0.292	0.01336	0.001482	1.003	0.006334	360726
SHBG	0.03306	0.03162	1.046	0.2958	0.2268	0.0296	1.342	0.1044	363650
Vitamin and/or mineral supplement use: Fish oil	0.1203	0.115	1.045	0.2959	0.02834	0.0119	0.9998	0.006578	51427
Eosinophill percentage	0.03814	0.03676	1.038	0.2995	0.1599	0.01843	1.053	0.0401	349861
Treatment/medication code: alendronate sodium	0.07721	0.07447	1.037	0.2999	0.007091	0.001506	0.9926	0.00675	361141
Barret oesophagus	0.09337	0.091	1.026	0.3049	0.006297	0.001463	0.994	0.007158	361194
Diagnoses - main ICD10: M47 Spondylosis	0.1296	0.127	1.02	0.3077	0.003067	0.001489	1.002	0.007391	361194
Pulse wave peak to peak time	0.06126	0.0608	1.008	0.3137	0.0335	0.004864	0.9947	0.007511	118787
Triglycerides	0.03493	0.03467	1.007	0.3137	0.1173	0.03077	0.835	0.03013	188580
Particulate matter air pollution (pm10); 2010	0.1298	0.1289	1.007	0.3141	0.003858	0.001626	1.007	0.007522	329886
Corneal resistance factor (left)	0.04701	0.04686	1.003	0.3157	0.1542	0.01338	1.017	0.009837	76510
Mood swings	0.03398	0.03435	0.9894	0.3225	0.06802	0.003234	1.01	0.01001	352604
Ever stopped smoking for 6+ months	0.08749	0.08889	0.9842	0.325	0.02146	0.005873	0.998	0.007163	87937
Intra-ocular pressure;Goldmann-correlated (right)	0.04326	0.04411	0.9806	0.3268	0.1897	0.01241	1.023	0.009515	76630
Cancer code;self-reported: basal cell carcinoma	0.06875	0.07018	0.9797	0.3272	0.01123	0.002046	0.996	0.00848	361141
6mm regularity index (left)	0.1067	0.1094	0.9758	0.3291	0.03164	0.01191	1.002	0.007064	40700
3mm strong meridian (left)	0.03327	0.03428	0.9706	0.3318	0.3297	0.02247	1.047	0.01529	75398
6mm weak meridian (right)	0.03487	0.03599	0.969	0.3326	0.367	0.02519	1.054	0.0149	66256
Workplace very hot: Rarely/never	0.07369	0.07606	0.9688	0.3327	0.02878	0.006309	1.009	0.006484	90644
Gas or solid-fuel cooking/heating: A gas hob or gas cooker	0.1272	0.1316	0.9665	0.3338	0.002986	0.001382	1.005	0.005955	360066
3mm cylindrical power (right)	0.05557	0.05811	0.9563	0.3389	0.08394	0.008282	1.003	0.006821	75410
Treatment/medication code: becotide 50 inhaler	0.09837	0.1032	0.9534	0.3404	0.004346	0.001415	0.9981	0.006652	361141
Headaches for 3+ months	0.07218	0.07579	0.9523	0.341	0.05353	0.00729	1.005	0.007087	70181
Aspartate aminotransferase	0.02717	0.02859	0.9505	0.3419	0.1412	0.01331	1.241	0.03475	399482
6mm cylindrical power (right)	0.08198	0.0867	0.9456	0.3444	0.03274	0.007132	1.018	0.006472	66256
Other arthrosis	0.08663	0.09176	0.9441	0.3451	0.005687	0.001491	1.01	0.007445	361194
Cancer code;self-reported: squamous cell carcinoma	0.1524	0.1617	0.9425	0.3459	0.002123	0.001346	0.9948	0.007069	361141
Weight change during worst episode of depression: Stayed about the same or was on a diet	0.07261	0.0776	0.9358	0.3494	0.05595	0.009867	0.9865	0.00777	56571
Alcohol consumed	0.1064	0.1143	0.9307	0.352	0.0266	0.01097	1.006	0.007117	51427
Non-cancer illness code;self-reported: hiv/aids	0.1205	0.1299	0.9277	0.3535	0.003512	0.001381	0.984	0.007809	361141
Diagnoses - main ICD10: C50 Malignant neoplasm of breast	0.05784	0.06259	0.9241	0.3554	0.01109	0.001996	1.011	0.008542	361194
Non-cancer illness code;self-reported: crohns disease	0.08694	0.09555	0.9099	0.3629	0.005021	0.001504	1.003	0.007438	361141
Illnesses of mother: Stroke	0.08679	0.09548	0.9089	0.3634	0.00593	0.001656	1.01	0.007347	331973
Age started hormone-replacement therapy (HRT)	0.05151	0.05673	0.908	0.3639	0.07679	0.01017	1.002	0.008425	68299
Worked with materials containing asbestos: Rarely/never	0.1524	0.1689	0.9023	0.3669	0.008287	0.005593	0.997	0.006529	85668
Starch	0.09979	0.1112	0.8978	0.3693	0.02885	0.009448	1.004	0.006185	51453
Job coding: town planner;development officer	0.09219	0.1028	0.8966	0.3699	0.0153	0.005513	0.978	0.00777	89866
Light smokers;at least 100 smokes in lifetime	0.05441	0.0607	0.8963	0.3701	0.07207	0.007874	1.01	0.007659	97021
Non-cancer illness code;self-reported: anxiety/panic attacks	0.08138	0.09092	0.895	0.3708	0.005437	0.001363	1.004	0.006573	361141
Irritability	0.03698	0.04133	0.8947	0.371	0.06548	0.003666	0.9935	0.01094	345231
Impedance of arm (left)	0.02438	0.02728	0.8936	0.3715	0.2228	0.008559	1.081	0.0189	354807
6mm weak meridian (left)	0.03106	0.03486	0.891	0.3729	0.3793	0.02614	1.043	0.01521	65551
Manifestations of mania or irritability: I was more restless than usual	0.06077	0.06826	0.8903	0.3733	0.03196	0.00524	0.9986	0.00712	114422
Bring up phlegm/sputum/mucus on most days	0.07257	0.08288	0.8757	0.3812	0.02403	0.005478	1.008	0.007261	91787
Energy	0.08055	0.09284	0.8677	0.3856	0.03959	0.01016	1.005	0.006668	51453
3mm weak meridian (left)	0.02937	0.03398	0.8643	0.3874	0.3517	0.02394	1.042	0.01598	75398
Feelings of worthlessness during worst period of depression	0.06662	0.07718	0.8631	0.3881	0.04762	0.008106	1.006	0.007092	62128
Loose teeth	0.05436	0.06305	0.8622	0.3886	0.07456	0.008886	1.047	0.008165	461031
Oestradiol	0.1177	0.1374	0.8571	0.3914	0.01447	0.008187	1.013	0.00699	63332
3mm asymmetry angle (right)	0.04842	0.05675	0.8532	0.3935	0.08262	0.00854	1.009	0.007451	74038
Fractured bone site(s): Ankle	0.08179	0.09628	0.8495	0.3956	0.005419	0.00146	0.996	0.00702	359241
Age diabetes diagnosed	0.1423	0.1679	0.8474	0.3968	0.036	0.03108	1.013	0.006767	16166
Treatment/medication code: prednisolone	0.08366	0.09978	0.8384	0.4018	0.003953	0.001386	0.9914	0.007133	361141
Ulcerative colitis (UC)	0.04684	0.05602	0.8361	0.4031	0.2289	0.02956	1.039	0.01015	27432
Death due to cardiac causes	0.1131	0.1355	0.8346	0.4039	0.002602	0.001386	0.9964	0.006469	361194
Tense;sore;or aching muscles during worst period of anxiety	0.06543	0.07858	0.8327	0.405	0.08219	0.01528	0.9909	0.006879	33301
Carbohydrate	0.0853	0.1026	0.8315	0.4057	0.03162	0.01062	1.007	0.006882	51453
Other;unspecified and serous retinal detachments	0.09933	0.1207	0.8231	0.4105	0.003097	0.001261	1.008	0.00677	361194
Diagnoses - main ICD10: N43 Hydrocele and spermatocele	0.06921	0.08412	0.8227	0.4107	0.005321	0.001534	1.006	0.007445	361194
Spondylopathies (FG)	0.1071	0.1309	0.8179	0.4134	0.002834	0.001377	0.9899	0.007683	361194
High-density lipoprotein (HDL)	0.0312	0.03892	0.8017	0.4227	0.08186	0.01763	0.9416	0.07207	188577
Job coding: physicist;astronomer;geologist;geophysicist;meteorologist;oceanographer;seismologist	0.09826	0.1248	0.7876	0.4309	0.0124	0.005727	0.9894	0.007135	89866
6mm cylindrical power (left)	0.06276	0.07985	0.786	0.4319	0.04608	0.007594	1.011	0.006477	65551
Entropion and trichiasis of eyelid	0.08377	0.1067	0.785	0.4324	0.003414	0.001264	0.9979	0.006889	361194
Hair colour (natural;before greying): Dark brown	0.01963	0.02503	0.7842	0.4329	0.124	0.02687	1.054	0.06124	360270
Fractured bone site(s): Wrist	0.07462	0.09524	0.7835	0.4333	0.005857	0.00148	1.005	0.006825	359241
Longest period of depression	0.4244	0.5464	0.7766	0.4374	0.005078	0.009213	0.999	0.006991	50664
Treatment/medication code: adcal-d3 1.5g/10micrograms chewable tablet	0.07159	0.09241	0.7746	0.4386	0.004088	0.001334	0.995	0.006284	361141
Non-cancer illness code;self-reported: head injury	0.09609	0.1242	0.7736	0.4391	0.003406	0.001566	0.9931	0.007689	361141
Basal Cell Carcinoma	0.02355	0.03068	0.7675	0.4428	0.03743	0.005403	1.024	0.01566	392871
Neck/shoulder pain for 3+ months	0.0717	0.09379	0.7645	0.4446	0.02134	0.005389	1.006	0.006951	81276
Pain type(s) experienced in last month: Facial pain	0.05747	0.0752	0.7642	0.4448	0.007326	0.001381	0.9959	0.006616	360391
Diagnoses - main ICD10: K42 Umbilical hernia	0.06522	0.08552	0.7626	0.4457	0.006014	0.001655	1.009	0.007868	361194
Intra-ocular pressure;corneal-compensated (left)	0.03614	0.0474	0.7624	0.4458	0.1207	0.00995	1.011	0.008455	76510
Platelet count	0.02496	0.03276	0.762	0.4461	0.2408	0.01912	0.9846	0.02432	173510
Other specified/unspecified disorders of synovium and tendon +Other specified/unspecified bursopathies	0.1116	0.1475	0.7567	0.4492	0.002175	0.001423	0.9903	0.007675	361194
Diagnoses - main ICD10: M19 Other arthrosis	0.07938	0.1052	0.7548	0.4504	0.004491	0.001424	1.007	0.007548	361194
Time to complete round	0.02819	0.03742	0.7532	0.4513	0.06083	0.002604	1.017	0.008718	354739
Illnesses of father: Parkinson's disease	0.1026	0.1365	0.7516	0.4523	0.002796	0.001378	0.995	0.006248	312104
Diagnoses - main ICD10: C02 Malignant neoplasm of other and unspecified parts of tongue	0.07715	0.1029	0.7495	0.4536	0.004513	0.00152	0.9831	0.007961	361194
Job coding: management information officer;conference/events co-ordinator/organiser;exhibition officer;work study engineer/officer/analyst;contract adviser/agent;election agent;business system analyst	0.07263	0.09745	0.7453	0.4561	0.0139	0.005422	0.9896	0.006643	89866
Manifestations of mania or irritability: I needed less sleep than usual	0.07173	0.09642	0.744	0.4569	0.01783	0.004707	0.9999	0.007998	114422
Hand grip strength (left)	0.02198	0.02958	0.7433	0.4573	0.12	0.00488	1.029	0.01335	359704
Age at menopause (last menstrual period)	0.02988	0.0406	0.736	0.4617	0.1249	0.01187	1.003	0.01675	111593
Potassium in urine	0.03062	0.04174	0.7336	0.4632	0.0386	0.002389	1.006	0.008336	350053
Calcium	0.06727	0.09203	0.7309	0.4648	0.03472	0.01116	0.9971	0.007192	51453
Diagnoses - main ICD10: H33 Retinal detachments and breaks	0.0539	0.07483	0.7204	0.4713	0.008559	0.001604	1.004	0.007828	361194
Milk type used: Never/rarely have milk	0.0434	0.06031	0.7196	0.4717	0.01329	0.001713	1.005	0.007137	360806
Diseases of the blood and blood-forming organs and certain disorders involving the immune mechanism	0.0644	0.08952	0.7193	0.4719	0.004758	0.001351	0.9971	0.007	361194
Job coding: nurse (of any kind;at any level)	0.07689	0.107	0.7184	0.4725	0.01437	0.005541	0.9997	0.006644	89866
Diagnoses - main ICD10: R91 Abnormal findings on diagnostic imaging of lung	0.09059	0.1263	0.7174	0.4731	0.002551	0.001246	0.9888	0.007261	361194
Illnesses of siblings: Chronic bronchitis/emphysema	0.06524	0.09126	0.7149	0.4747	0.007061	0.001959	1	0.006825	279496
Non-cancer illness code;self-reported: spine arthritis/spondylitis	0.08875	0.1242	0.7145	0.4749	0.002654	0.001302	1.005	0.006583	361141
Astigmatism angle (left)	0.07128	0.1001	0.7117	0.4766	0.0241	0.007392	1.016	0.007416	77739
Gap coding: Looking after the home and/or family	0.07951	0.1117	0.7115	0.4768	0.0172	0.006863	1	0.007302	69370
Non-accidental death in close genetic family	0.06639	0.09424	0.7045	0.4811	0.01769	0.004398	0.9919	0.006672	113705
Diagnoses - main ICD10: S01 Open wound of head	0.0771	0.11	0.701	0.4833	0.003416	0.001254	0.9867	0.006882	361194
Platelet distribution width	0.02477	0.03581	0.6917	0.4891	0.173	0.01976	0.9857	0.02836	173509
Diagnoses - main ICD10: S52 Fracture of forearm	0.05543	0.08069	0.687	0.4921	0.008161	0.001541	1.001	0.006593	361194
Hair/balding pattern: Pattern 1	0.02238	0.03289	0.6806	0.4961	0.1902	0.02005	1.076	0.02216	165649
Job coding: biologist;botanist;entomologist;zoologist;ecologist;microbiologist/pathologist/virologist/geneticist (not medically qualified)	0.103	0.1518	0.6786	0.4974	0.007303	0.005467	0.9887	0.006939	89866
Underlying (primary) cause of death: ICD10: J84.1 Other interstitial pulmonary diseases with fibrosis	0.1079	0.1592	0.6781	0.4977	0.11	0.06253	0.9982	0.009623	9092
Ulcerative colitis (UC)	0.03283	0.04914	0.6681	0.5041	0.2587	0.03013	1.097	0.01415	40438
Particulate matter air pollution 2.5-10um; 2010	0.2129	0.3191	0.6671	0.5047	0.0008853	0.001485	1.001	0.007005	329886
Tinnitus: Yes;now some of the time	0.07073	0.1068	0.6621	0.5079	0.01183	0.003875	0.9945	0.006533	117882
Rotator cuff syndrome	0.05464	0.08413	0.6495	0.516	0.006613	0.001423	0.9948	0.007272	361194
Long-standing illness;disability or infirmity	0.02454	0.0383	0.6409	0.5216	0.05143	0.00224	1.018	0.00837	352798
Difficulty stopping worrying during worst period of anxiety	0.08978	0.1415	0.6346	0.5257	0.02129	0.01318	1.003	0.006986	35523
6mm strong meridian (right)	0.02212	0.03491	0.6338	0.5262	0.3572	0.025	1.059	0.01558	66256
Job SOC coding: Food;drink and tobacco process operatives	0.05842	0.09259	0.631	0.5281	0.01854	0.005436	0.9761	0.007759	91149
Treatment/medication code: propranolol	0.06718	0.1072	0.6266	0.5309	0.003281	0.001436	0.9996	0.006995	361141
Illness;injury;bereavement;stress in last 2 years: Marital separation/divorce	0.08385	0.1345	0.6235	0.533	0.002421	0.001346	1.01	0.006963	358836
Treatment/medication code: sodium cromoglicate	0.07392	0.1214	0.609	0.5425	0.003492	0.00143	0.9801	0.007806	361141
6mm strong meridian (left)	0.02108	0.03471	0.6075	0.5435	0.3676	0.02496	1.05	0.01513	65551
FI10 : arithmetic sequence recognition	0.04496	0.07458	0.6029	0.5466	0.1577	0.02581	0.998	0.006933	20880
Underlying (primary) cause of death: ICD10: C45.9 Mesothelioma;unspecified	0.1103	0.1832	0.6021	0.5471	0.05879	0.0588	1.009	0.009729	9092
Completion status of test: Fully completed	0.06865	0.1144	0.6002	0.5483	0.02184	0.01004	1.002	0.007312	54007
Ever used hormone-replacement therapy (HRT)	0.02969	0.0497	0.5974	0.5502	0.04945	0.003281	0.9947	0.007396	193606
Shoulder lesions	0.04002	0.0671	0.5965	0.5508	0.01028	0.001546	0.9922	0.007364	361194
Diagnoses - main ICD10: M75 Shoulder lesions	0.0399	0.06713	0.5944	0.5523	0.01027	0.001546	0.9922	0.007369	361194
Job SOC coding: Business and related associate professionals n.e.c.	0.06003	0.1013	0.5926	0.5534	0.01288	0.005132	0.9888	0.006706	91149
Job SOC coding: Nurses	0.06167	0.1052	0.5865	0.5575	0.01475	0.005579	1.001	0.006675	91149
Work hours - lumped category: Over 40 hours	0.04901	0.08428	0.5815	0.5609	0.03076	0.007917	0.9992	0.008141	75177
Caudate volume	0.05195	0.08984	0.5782	0.5631	0.2308	0.04221	0.9688	0.007208	30720
Gonarthrosis [arthrosis of knee](FG)	0.02952	0.05155	0.5726	0.5669	0.02375	0.00213	1.005	0.00925	361194
Diagnoses - main ICD10: M17 Gonarthrosis [arthrosis of knee]	0.02952	0.05155	0.5726	0.5669	0.02375	0.00213	1.005	0.00925	361194
More irritable than usual during worst period of anxiety	0.06157	0.1081	0.5698	0.5688	0.037	0.01345	1	0.006513	33425
Non-cancer illness code;self-reported: gastro-oesophageal reflux (gord) / gastric reflux	0.04085	0.07252	0.5632	0.5733	0.01002	0.001442	1.016	0.007197	361141
Non-cancer illness code;self-reported: retinal detachment	0.07225	0.1285	0.5622	0.574	0.002536	0.001316	1.006	0.006742	361141
Diagnoses - main ICD10: H65 Nonsuppurative otitis media	0.05606	0.1014	0.5529	0.5803	0.003915	0.001372	0.9936	0.007128	361194
Non-butter spread type details: Flora Pro-Active or Benecol	0.0433	0.07848	0.5517	0.5812	0.01448	0.002918	1.007	0.007799	190094
Which eye(s) affected by myopia (short sight): Right eye	0.06369	0.1156	0.5512	0.5815	0.04316	0.01429	0.9921	0.005934	29317
Type milk consumed: wholemilk	0.06205	0.1151	0.5392	0.5897	0.02498	0.009474	0.9962	0.006549	51427
Treatment/medication code: clopidogrel	0.05746	0.1067	0.5386	0.5902	0.004319	0.001491	1.006	0.007002	361141
Total bilirubin	0.01752	0.03255	0.5382	0.5904	0.1561	0.06243	1.347	0.07907	399286
3mm strong meridian (right)	0.01854	0.03449	0.5375	0.5909	0.3324	0.02279	1.052	0.01591	75410
Treatment/medication code: chondroitin product	0.07504	0.1406	0.5338	0.5935	0.002643	0.001277	0.9972	0.006628	361141
Diagnoses - main ICD10: T84 Complications of internal orthopaedic prosthetic devices;implants and grafts	0.05077	0.09557	0.5312	0.5953	0.005394	0.001288	0.995	0.006459	361194
Direct bilirubin	0.0159	0.02997	0.5306	0.5957	0.1307	0.06379	1.236	0.0507	340934
Non-cancer illness code;self-reported: psoriasis	0.0429	0.08175	0.5247	0.5998	0.007069	0.001738	1.016	0.008716	361141
Hair colour (natural;before greying): Blonde	0.0139	0.0268	0.5188	0.6039	0.1119	0.01964	1.082	0.06711	360270
Lymphocyte percentage	0.01537	0.02996	0.513	0.6079	0.1509	0.01273	1.103	0.02963	349861
Total sugars	0.03845	0.07537	0.5101	0.61	0.04911	0.01089	1.002	0.00693	51453
Treatment/medication code: diclofenac	0.04351	0.08556	0.5085	0.6111	0.007423	0.001542	0.9954	0.007105	361141
Illness;injury;bereavement;stress in last 2 years: Death of a close relative	0.03994	0.0786	0.5082	0.6113	0.006866	0.001504	1.002	0.007052	358836
#Arthrosis	0.02422	0.0483	0.5014	0.6161	0.02951	0.00217	1.015	0.009188	361194
Started insulin within one year diagnosis of diabetes	0.04444	0.0888	0.5004	0.6168	0.1284	0.04349	1.006	0.008631	16415
Heel bone mineral density (BMD) (right)	0.01689	0.03444	0.4903	0.6239	0.2552	0.02417	1.036	0.01722	114552
Impedance of leg (right)	0.01301	0.02654	0.4901	0.6241	0.2346	0.009933	1.074	0.02161	354817
Heel broadband ultrasound attenuation (right)	0.01808	0.03698	0.489	0.6248	0.2275	0.02215	1.034	0.01649	114609
Corneal hysteresis (left)	0.02523	0.05178	0.4873	0.6261	0.1089	0.01118	1.017	0.008537	76510
Diagnoses - main ICD10: M20 Acquired deformities of fingers and toes	0.02833	0.05858	0.4837	0.6286	0.01473	0.001668	0.9894	0.007506	361194
Ever smoked	0.02784	0.05846	0.4762	0.6339	0.06805	0.006943	0.9994	0.007141	74053
Job coding: restaurant or catering manager;restaurateur; canteen manager; takeaway food shop manager	0.054	0.1136	0.4753	0.6345	0.01249	0.00561	0.9825	0.006937	89866
Diagnoses - main ICD10: N92 Excessive;frequent and irregular menstruation	0.03972	0.08385	0.4737	0.6357	0.006843	0.001566	1.002	0.006929	361194
Hand grip strength (right)	0.01353	0.02865	0.4724	0.6366	0.1199	0.004869	1.037	0.01274	359729
Vascular/heart problems diagnosed by doctor: Stroke	0.04269	0.09248	0.4617	0.6443	0.004714	0.001276	1.004	0.0065	360420
Doctor diagnosed asthma	0.02729	0.05928	0.4604	0.6453	0.07068	0.01167	0.9943	0.009368	91787
Chron's disease NAS	0.06666	0.1456	0.4579	0.647	0.002459	0.001276	1.012	0.006625	361194
Treatment/medication code: beclometasone	0.04556	0.1023	0.4454	0.656	0.004131	0.00151	0.9985	0.00698	361141
Treatment/medication code: symbicort 100/6 turbohaler	0.0541	0.1215	0.4451	0.6563	0.003352	0.00137	1.011	0.007032	361141
Diagnoses - main ICD10: E04 Other non-toxic goitre	0.04387	0.09889	0.4436	0.6573	0.004937	0.001579	1.005	0.007354	361194
Heel quantitative ultrasound index (QUI);direct entry (right)	0.01514	0.03474	0.4357	0.6631	0.2516	0.02378	1.037	0.01695	114614
Ever had known person concerned about;or recommend reduction of;alcohol consumption: Yes;during the last year	0.0398	0.09139	0.4355	0.6632	0.01614	0.004252	1.006	0.006898	117880
Heel bone mineral density (BMD) T-score;automated (right)	0.01513	0.03474	0.4354	0.6632	0.2516	0.02378	1.037	0.01695	114614
Crohn's disease (CD)	0.02021	0.04845	0.4172	0.6765	0.3438	0.03455	1.009	0.00993	20883
Mouth/teeth dental problems: Loose teeth	0.02848	0.06887	0.4135	0.6792	0.01335	0.001559	1.011	0.007122	359841
QRS duration	0.04653	0.1134	0.4102	0.6816	0.1358	0.05814	1.002	0.008366	10815
Glomerulonephritis	0.04458	0.1088	0.4098	0.682	0.00357	0.001276	0.9843	0.006551	361194
Diagnoses - main ICD10: N84 Polyp of female genital tract	0.03829	0.09499	0.4031	0.6868	0.005043	0.001553	0.9892	0.007529	361194
Workplace full of chemical or other fumes: Sometimes	0.03846	0.09634	0.3993	0.6897	0.02401	0.005543	1.013	0.006635	89060
POAG (All Biobanks)	0.01708	0.04316	0.3958	0.6922	0.008218	0.0006647	0.9951	0.00905	1487447
Sleeping too much	0.04388	0.112	0.3919	0.6951	0.03836	0.01201	0.9969	0.00694	45540
Workplace had a lot of cigarette smoke from other people smoking: Sometimes	0.0398	0.1018	0.3911	0.6957	0.01973	0.005554	1.001	0.006965	90168
Diagnoses - main ICD10: M15 Polyarthrosis	0.04844	0.1254	0.3863	0.6993	0.002699	0.001348	1.001	0.007092	361194
Lymphocyte count	0.01209	0.03132	0.3861	0.6994	0.1949	0.01614	0.958	0.02123	173495
Mental health problems ever diagnosed by a professional: Obsessive compulsive disorder (OCD)	0.06213	0.161	0.386	0.6995	0.00643	0.003753	1.005	0.006783	117711
RANTES	0.05812	0.1508	0.3853	0.7	0.07737	0.05366	0.9998	0.007259	8293
Age asthma diagnosed by doctor	0.03247	0.08518	0.3812	0.7031	0.2184	0.05528	0.9943	0.00718	11717
Average evening sound level of noise pollution	0.04916	0.13	0.3781	0.7053	0.002732	0.001408	0.9951	0.006337	356078
Average 24-hour sound level of noise pollution	0.04913	0.13	0.378	0.7054	0.002735	0.001408	0.9951	0.006338	356078
Average 16-hour sound level of noise pollution	0.04908	0.13	0.3776	0.7057	0.002735	0.001408	0.9951	0.006337	356078
Average daytime sound level of noise pollution	0.04901	0.13	0.3769	0.7062	0.002733	0.001409	0.9951	0.006338	356078
Average night-time sound level of noise pollution	0.049	0.13	0.3768	0.7063	0.002732	0.001409	0.9951	0.006338	356078
Platelet count	0.009921	0.02703	0.367	0.7136	0.2517	0.02	1.158	0.04467	350474
Diagnoses - main ICD10: T86 Failure and rejection of transplanted organs and tissues	0.04295	0.1171	0.3668	0.7138	0.003944	0.001468	0.9863	0.0085	361194
Tinnitus: Yes;but not now;but have in the past	0.03737	0.1023	0.3652	0.715	0.01739	0.004397	0.9935	0.007229	117882
Basophill percentage	0.01561	0.04279	0.3648	0.7153	0.03389	0.004917	1.024	0.01578	349861
Non-cancer illness code;self-reported: atrial fibrillation	0.02583	0.07193	0.3591	0.7195	0.007895	0.002409	1.011	0.007666	361141
Bone mineral density	0.008947	0.02503	0.3575	0.7207	0.3911	0.03173	1.281	0.07009	426824
Stomach/abdominal pain for 3+ months	0.04507	0.1264	0.3566	0.7214	0.03532	0.01517	1.002	0.006261	29747
Mean corpuscular haemoglobin concentration	0.01189	0.03367	0.3532	0.724	0.04798	0.005832	1.014	0.01533	350468
Workplace very dusty: Sometimes	0.03236	0.09202	0.3517	0.7251	0.02001	0.005369	1.014	0.006529	89965
Corneal resistance factor (right)	0.01518	0.04346	0.3494	0.7268	0.1784	0.01459	1.028	0.01121	76630
Treatment/medication code: cod liver oil capsule	0.0348	0.09983	0.3486	0.7274	0.004309	0.001441	1.005	0.006262	361141
Former alcohol drinker	0.0269	0.07838	0.3432	0.7315	0.1108	0.021	1	0.006628	23745
Treatment/medication code: Free-text entry;unable to be coded	0.04787	0.1405	0.3407	0.7333	0.002111	0.001381	1.01	0.006935	361141
Periodontitis + loose teeth	0.02294	0.06831	0.3358	0.737	0.04315	0.005264	1.004	0.007468	506594
Macrophage Colony-Stimulating Factor (M-CSF)	0.2817	0.8388	0.3358	0.737	0.0174	0.05282	0.9924	0.007962	8293
FI1 : numeric addition test	0.04465	0.1346	0.3316	0.7402	0.008583	0.004035	1.01	0.007026	116723
Diagnoses - main ICD10: D17 Benign lipomatous neoplasm	0.03357	0.1016	0.3304	0.7411	0.003508	0.001247	1.004	0.00624	361194
Impedance of whole body	0.008765	0.02672	0.328	0.7429	0.253	0.01017	1.076	0.02008	354795
Inflammatory bowel disease (IBD)	0.016	0.04931	0.3246	0.7455	0.3781	0.03956	1.04	0.01097	34652
Malignant neoplasm of breast	0.01985	0.06136	0.3235	0.7463	0.01281	0.002066	1.021	0.009126	361194
Malignant neoplasm of breast	0.01985	0.06136	0.3235	0.7463	0.01281	0.002066	1.021	0.009126	361194
Ease of skin tanning	0.01109	0.03432	0.3233	0.7465	0.1287	0.04089	1.113	0.1225	353697
Ever had bowel cancer screening	0.02091	0.0652	0.3208	0.7484	0.01233	0.00175	1.019	0.00759	355353
Job coding: machine operator;processor;foreman	0.02972	0.09296	0.3198	0.7492	0.01932	0.005573	0.9756	0.007821	89866
Age at death	0.0554	0.1742	0.318	0.7504	0.05189	0.04713	1.001	0.006282	10483
Saturated fat	0.02952	0.09284	0.3179	0.7506	0.03517	0.009481	1.004	0.006109	51453
Putamen volume	0.02231	0.07204	0.3096	0.7569	0.3058	0.04769	0.9505	0.007886	30723
Job involved shift work: Yes	0.02306	0.07505	0.3073	0.7586	0.03289	0.005081	0.9937	0.006515	91149
Mean corpuscular haemoglobin	0.007693	0.02602	0.2957	0.7675	0.1931	0.02191	1.065	0.0439	350472
Waking too early	0.03006	0.1022	0.2941	0.7687	0.03746	0.01009	1.009	0.005696	45540
Treatment/medication code: latanoprost	0.02941	0.1016	0.2895	0.7722	0.004542	0.001481	0.9956	0.007153	361141
Monocyte count	0.009454	0.03267	0.2894	0.7723	0.2043	0.02686	1.015	0.03139	173500
Lymphocyte percentage of white cells	0.01014	0.03522	0.2881	0.7733	0.1536	0.01275	0.9622	0.01546	173496
Job coding: civil engineer	0.03406	0.1184	0.2876	0.7736	0.0135	0.005617	0.9806	0.008192	89866
Vitamin B6	0.03406	0.1191	0.286	0.7749	0.02726	0.00912	1.004	0.006085	51453
Non-cancer illness code;self-reported: other abdominal problem	0.03709	0.13	0.2853	0.7754	0.002503	0.001376	0.9906	0.007404	361141
Actinic keratosis	0.03247	0.1143	0.2841	0.7764	0.003967	0.001621	0.9961	0.007674	361194
Eye problems/disorders: Glaucoma	0.01817	0.06398	0.284	0.7764	0.04146	0.005441	1.007	0.008065	117890
Mesothelioma	0.06216	0.2241	0.2774	0.7815	0.0008563	0.001435	1.011	0.009099	361194
Mesothelioma	0.06216	0.2241	0.2774	0.7815	0.0008563	0.001435	1.011	0.009099	361194
Treatment/medication code: calcium carbonate+cholecalciferol 1.25g/5micrograms tablet	0.03113	0.1137	0.2738	0.7842	0.004664	0.001595	0.9763	0.009285	361141
Gas or solid-fuel cooking/heating: None of the above	0.02774	0.1034	0.2684	0.7884	0.003765	0.001366	1.006	0.006664	360066
White blood cell count	0.00905	0.03376	0.268	0.7887	0.193	0.02034	0.949	0.02141	173515
Job SOC coding: Physicists;geologists and meteorologists	0.02493	0.09303	0.268	0.7887	0.02097	0.006168	0.9797	0.007374	91149
Usual side of head for mobile phone use: Left	0.01714	0.06442	0.2661	0.7902	0.02199	0.002654	1.008	0.008879	303009
Hair/balding pattern: Pattern 2	0.01377	0.05231	0.2633	0.7923	0.0478	0.005987	1.037	0.01208	165649
Diagnoses - main ICD10: K44 Diaphragmatic hernia	0.02216	0.08425	0.263	0.7925	0.005863	0.001293	1.012	0.006636	361194
Non-cancer illness code;self-reported: cataract	0.0283	0.1086	0.2606	0.7944	0.003994	0.001428	0.9938	0.006601	361141
Destinations on discharge from hospital (recoded): Transfer to other NHS provider: General ward;young physically disabled;A&E	0.04194	0.1623	0.2585	0.7961	0.001969	0.00141	1.004	0.007144	359670
#Other joint disorders	0.01359	0.05342	0.2544	0.7992	0.01962	0.00218	1.004	0.007713	361194
Plateletcrit	0.007856	0.03123	0.2516	0.8014	0.2195	0.01942	0.9966	0.02033	173508
Medication for pain relief;constipation;heartburn: Omeprazole (e.g. Zanprol)	0.013	0.05164	0.2516	0.8013	0.01841	0.001712	1.022	0.007678	357084
Heel bone mineral density (BMD) (left)	0.008204	0.03261	0.2516	0.8014	0.2515	0.02275	1.029	0.01597	114561
Microalbumin in urine	0.03047	0.1234	0.2468	0.805	0.01013	0.004888	0.9932	0.00735	108706
Methods of self-harm used: Ingesting a medication in excess of the normal dose	0.03009	0.1227	0.2453	0.8062	0.009229	0.003558	1.022	0.006214	117733
Protein	0.03234	0.1336	0.2421	0.8087	0.01912	0.00989	1.009	0.006387	51453
Monocyte percentage of white cells	0.00686	0.02847	0.241	0.8096	0.1887	0.02593	1.003	0.03048	173501
Job SOC coding: Primary and nursery education teaching professionals	0.02337	0.09904	0.236	0.8134	0.02084	0.005758	0.9976	0.007489	91149
Apolipoprotein B	0.008576	0.03656	0.2346	0.8145	0.07853	0.03483	1.547	0.2994	399003
Treatment/medication code: serevent 25mcg inhaler	0.02358	0.1026	0.2297	0.8183	0.003414	0.001376	1.01	0.006586	361141
Symptoms;signs and abnormal clinical and laboratory findings;not elsewhere classified	0.009653	0.04219	0.2288	0.819	0.02939	0.001894	1.016	0.007517	361194
Interferon gamma-induced Protein 10 (IP10)	0.04739	0.2083	0.2275	0.82	0.04765	0.05531	1.01	0.007286	8293
Trigger finger	0.02065	0.09129	0.2262	0.821	0.00558	0.001482	0.9959	0.006654	361194
Asthma (All Biobanks)	0.00708	0.03136	0.2257	0.8214	0.02318	0.00197	1.07	0.02175	1800785
Treatment/medication code: garlic product	0.03064	0.136	0.2253	0.8217	0.002928	0.001321	0.9954	0.006853	361141
Impingement syndrome of shoulder	0.01947	0.08798	0.2213	0.8249	0.006278	0.001352	0.9945	0.006649	361194
Age asthma diagnosed	0.0135	0.0628	0.2149	0.8299	0.1667	0.0468	1.005	0.01311	36955
Heel quantitative ultrasound index (QUI);direct entry (left)	0.00706	0.03316	0.2129	0.8314	0.2473	0.02245	1.03	0.01575	114630
Heel bone mineral density (BMD) T-score;automated (left)	0.007062	0.03316	0.2129	0.8314	0.2473	0.02245	1.03	0.01575	114630
Own or rent accommodation lived in: Own with a mortgage	0.01421	0.06755	0.2104	0.8334	0.01157	0.001599	1.001	0.00754	356340
Diseases of the nervous system	0.0125	0.06067	0.206	0.8368	0.01482	0.001565	1.01	0.006784	361194
Impedance of leg (left)	0.005509	0.02676	0.2059	0.8369	0.2381	0.01016	1.062	0.02114	354811
Workplace very hot: Often	0.01756	0.08597	0.2043	0.8381	0.02617	0.005574	0.9942	0.007112	90165
Diagnoses - main ICD10: I83 Varicose veins of lower extremities	0.01057	0.05232	0.2021	0.8398	0.0223	0.002268	1.029	0.01205	361194
Treatment/medication code: valsartan	0.01889	0.09457	0.1997	0.8417	0.00504	0.00131	0.9878	0.007079	361141
Malignant melanoma of skin	0.02075	0.1048	0.198	0.8431	0.004183	0.001877	1.013	0.007697	361194
Malignant melanoma of skin	0.02075	0.1048	0.198	0.8431	0.004183	0.001877	1.013	0.007697	361194
Treatment/medication code: omeprazole	0.01203	0.06163	0.1952	0.8452	0.01431	0.001613	1.031	0.007316	361141
Job coding: primary /junior school teacher or teaching professional;nursery school teacher (including head teacher)	0.01882	0.09723	0.1935	0.8465	0.0219	0.005887	0.9955	0.007449	89866
Treatment/medication code: glucosamine product	0.01488	0.07704	0.1931	0.8468	0.007294	0.001369	1.008	0.006704	361141
Diagnoses - main ICD10: C61 Malignant neoplasm of prostate	0.01375	0.07123	0.193	0.8469	0.008074	0.001711	1.02	0.008655	361194
Age hayfever or allergic rhinitis diagnosed by doctor	0.01576	0.08226	0.1916	0.848	0.1115	0.02552	0.9943	0.007568	20904
Cancer code;self-reported: malignant melanoma	0.01703	0.08924	0.1909	0.8486	0.005634	0.001623	0.9908	0.007399	361141
Diagnoses - main ICD10: N60 Benign mammary dysplasia	0.0231	0.1212	0.1906	0.8488	0.002921	0.001361	0.9887	0.007127	361194
Interpolated Age of participant when cancer first diagnosed	0.02216	0.1184	0.1871	0.8516	0.03554	0.01556	0.9991	0.006736	30871
Diagnoses - main ICD10: J84 Other interstitial pulmonary diseases	0.01933	0.1036	0.1865	0.8521	0.00427	0.001491	0.9938	0.008274	361194
Coronary atherosclerosis	0.00888	0.04801	0.185	0.8533	0.03139	0.003356	1.007	0.009773	361194
P duration	0.02708	0.1465	0.1849	0.8533	0.06589	0.04731	1.002	0.006556	10785
Meniscus derangement	0.01166	0.0659	0.1769	0.8596	0.01066	0.002308	1.01	0.00831	361194
Workplace had a lot of diesel exhaust: Sometimes	0.01561	0.08838	0.1767	0.8598	0.02785	0.005771	1	0.007058	89310
Treatment/medication code: thyroxine product	0.01196	0.07009	0.1706	0.8645	0.00888	0.002384	1	0.008744	361141
Non-cancer illness code;self-reported: hypothyroidism/myxoedema	0.006176	0.03649	0.1692	0.8656	0.05242	0.00624	1.03	0.01493	361141
Workplace full of chemical or other fumes: Rarely/never	0.02072	0.1239	0.1672	0.8672	0.01237	0.00526	1.007	0.006228	90344
Endometriosis;IBD co-morbidity	0.01495	0.09171	0.163	0.8706	0.004603	0.001359	0.9919	0.006202	361194
Diagnoses - main ICD10: N80 Endometriosis	0.01495	0.09171	0.163	0.8706	0.004603	0.001359	0.9919	0.006202	361194
Diseases of veins;lymphatic vessels and lymph nodes;not elsewhere classified	0.007959	0.05123	0.1553	0.8765	0.02217	0.002068	1.028	0.01022	361194
Heel broadband ultrasound attenuation (left)	0.005262	0.03445	0.1527	0.8786	0.2287	0.02173	1.024	0.01625	114625
Diagnoses - main ICD10: R53 Malaise and fatigue	0.01793	0.1196	0.1498	0.8809	0.002438	0.001488	0.9969	0.006323	361194
Non-cancer illness code;self-reported: stroke	0.01466	0.09901	0.1481	0.8823	0.004494	0.001328	1.005	0.006474	361141
Alcohol drinker status: Never	0.008422	0.05919	0.1423	0.8868	0.01332	0.001742	1.022	0.007164	360726
Eotaxin	0.01859	0.1331	0.1396	0.889	0.1307	0.05997	1.003	0.008315	8293
Age heart attack diagnosed	0.02119	0.1528	0.1387	0.8897	0.08138	0.05892	0.9914	0.007108	8024
Reproduciblity of spirometry measurement using ERS/ATS criteria	0.008678	0.06422	0.1351	0.8925	0.01476	0.002112	1.002	0.007286	272338
Asthma (EUR Biobanks)	0.004484	0.03352	0.1338	0.8936	0.02715	0.002326	1.054	0.01936	1376071
Tea intake	0.004842	0.03625	0.1336	0.8937	0.05624	0.003617	0.9882	0.01057	349376
NA	0.01422	0.1069	0.133	0.8942	0.003954	0.001456	0.9955	0.006959	361194
Malignant neoplasm of respiratory system and intrathoracic organs	0.01422	0.1069	0.133	0.8942	0.003954	0.001456	0.9955	0.006959	361194
Treatment/medication code: lansoprazole	0.008154	0.0614	0.1328	0.8943	0.012	0.001633	1.008	0.007565	361141
Diagnoses - main ICD10: F32 Depressive episode	0.01806	0.1364	0.1324	0.8947	0.002027	0.001295	1.009	0.007093	361194
Other and unspecified polyneuropathies;also in other diseases	0.01595	0.1232	0.1294	0.897	0.002982	0.00141	0.99	0.007657	361194
Mouth/teeth dental problems: Painful gums	0.01104	0.08564	0.1289	0.8974	0.006267	0.001495	1.008	0.006563	359841
Diagnoses - main ICD10: H25 Senile cataract	0.009838	0.07827	0.1257	0.9	0.007707	0.001685	1.009	0.007822	361194
Job coding: assembler;machine operator;foreman	0.02151	0.1729	0.1244	0.901	0.006563	0.005641	0.9895	0.00743	89866
Types of transport used (excluding work): None of the above	0.01296	0.1074	0.1206	0.904	0.004215	0.00131	0.9978	0.006944	359324
Treatment/medication code: pantoprazole	0.01485	0.1257	0.1181	0.906	0.002625	0.001166	0.9891	0.006365	361141
Did your sleep change?	0.01305	0.1128	0.1157	0.9079	0.02359	0.01018	0.997	0.006749	57086
Illnesses of father: Heart disease	0.005811	0.05065	0.1147	0.9087	0.0295	0.002912	1.003	0.008825	318570
Ohter specific/unspecified arthritis	0.01505	0.1323	0.1138	0.9094	0.002361	0.00129	0.9908	0.006454	361194
Type of accommodation lived in: Sheltered accommodation	0.01471	0.1328	0.1108	0.9118	0.002165	0.001472	0.9983	0.007829	360088
Non-cancer illness code;self-reported: unclassifiable	0.01467	0.1334	0.11	0.9124	0.001947	0.001417	0.998	0.006982	361141
Hospital episode type: General episode	0.00562	0.05195	0.1082	0.9139	0.01894	0.001889	1.103	0.00757	361194
Time to answer	0.008783	0.08424	0.1043	0.917	0.02558	0.004802	1.067	0.007566	119729
Reason for glasses/contact lenses: For a 'lazy' eye or an eye with poor vision since childhood (called 'amblyopia')	0.01307	0.1258	0.1039	0.9173	0.003505	0.001302	1.013	0.006408	360677
Diagnoses - main ICD10: Z47 Other orthopaedic follow-up care	0.01028	0.1036	0.0992	0.921	0.00342	0.001451	1.002	0.006925	361194
Dissection of aorta	0.01191	0.1228	0.09697	0.9228	0.003365	0.001505	0.9861	0.008651	361194
Illnesses of siblings: Lung cancer	0.01123	0.122	0.09201	0.9267	0.004422	0.001956	1.002	0.007309	279301
Certain infectious and parasitic diseases	0.009305	0.1022	0.09108	0.9274	0.004182	0.001489	0.9958	0.007192	361194
Skin changes due to chronic exposure to nonionizing radiation	0.008327	0.1002	0.08311	0.9338	0.004771	0.001761	0.9903	0.008065	361194
Diagnoses - main ICD10: L57 Skin changes due to chronic exposure to nonionising radiation	0.008327	0.1002	0.08311	0.9338	0.004771	0.001761	0.9903	0.008065	361194
Mean corpuscular hemoglobin	0.002321	0.02825	0.08217	0.9345	0.2632	0.03545	0.9612	0.03369	173498
Basic Nerve Growth Factor	0.01135	0.148	0.07665	0.9389	0.09638	0.05811	0.9943	0.008158	8293
Monocyte Chemotactic Protein-1 (MCP1)	0.006737	0.09184	0.07336	0.9415	0.1777	0.09497	0.9907	0.00818	8293
Had menopause	0.003788	0.0529	0.0716	0.9429	0.04082	0.00629	1.003	0.01214	163184
Diagnoses - main ICD10: K90 Intestinal malabsorption	0.006398	0.09027	0.07088	0.9435	0.004879	0.001584	0.9982	0.00765	361194
Treatment/medication code: beconase 50micrograms nasal spray	0.01078	0.1538	0.07011	0.9441	0.002018	0.001265	1.006	0.007009	361141
Fruit consumers	0.007268	0.1045	0.06954	0.9446	0.03461	0.009578	1.004	0.006681	51427
Ever had hysterectomy (womb removed)	0.004394	0.06758	0.06501	0.9482	0.02499	0.00321	0.9981	0.007817	171413
Treatment/medication code: reductil 10mg capsule	0.007628	0.1354	0.05635	0.9551	0.003394	0.001474	0.9846	0.009302	361141
Pallidum volume	0.005088	0.09692	0.05249	0.9581	0.1659	0.04814	0.9765	0.007929	30722
Diagnoses - main ICD10: M23 Internal derangement of knee	0.002734	0.06316	0.04328	0.9655	0.01161	0.002231	1.008	0.008324	361194
Retinal detachment with retinal break	0.004356	0.1086	0.04012	0.968	0.004117	0.001274	0.998	0.006248	361194
Non-cancer illness code;self-reported: helicobacter pylori	0.005534	0.1528	0.03623	0.9711	0.001939	0.001226	0.9997	0.006802	361141
Diagnoses - main ICD10: F10 Mental and behavioural disorders due to use of alcohol	0.003099	0.118	0.02625	0.9791	0.004103	0.001465	0.9988	0.007294	361194
Birth weight	0.0008838	0.03681	0.02401	0.9808	0.1017	0.005798	1.031	0.01176	205475
Treatment/medication code: codeine	0.002567	0.1115	0.02302	0.9816	0.003567	0.00147	0.9983	0.007322	361141
Diagnoses - main ICD10: K50 Crohn's disease [regional enteritis]	0.002591	0.1151	0.02252	0.982	0.004025	0.00128	1.01	0.006689	361194
6mm asymmetry angle (right)	0.001101	0.05664	0.01943	0.9845	0.1262	0.01327	0.994	0.007327	41390
Type of fat/oil used in cooking: Polyunsaturated margarine	0.00126	0.1132	0.01114	0.9911	0.0268	0.009949	0.9892	0.006766	51427
Corneal hysteresis (right)	0.0004149	0.04395	0.009442	0.9925	0.1338	0.01121	1.022	0.009227	76630
STROKE	0.0009969	0.142	0.007022	0.9944	0.00231	0.001405	1.011	0.006922	361194
Vascular Endothelial Growth Factor	NA	NA	NA	NA	NA	NA	NA	NA	8293
Tumor necrosis factor beta	NA	NA	NA	NA	-0.09555	0.05963	1.01	0.008619	8293
Tumor necrosis factor alpha	NA	NA	NA	NA	-0.00903	0.05706	0.9955	0.007963	8293
TNF-Related Apoptosis-Inducing Ligand	NA	NA	NA	NA	-0.005338	0.05831	1.019	0.01425	8293
Stromal Cell-Derived Factor 1alpha	NA	NA	NA	NA	NA	NA	NA	NA	8293
Stem Cell Factor	NA	NA	NA	NA	-0.05578	0.05918	1.017	0.007386	8293
Platelet Derived Growth Factor BB	NA	NA	NA	NA	NA	NA	NA	NA	8293
Period spent working mix of day and night shifts	NA	NA	NA	NA	-0.0593	0.06763	0.9995	0.006818	6708
Number of night shifts worked monthly during mixed shift periods	NA	NA	NA	NA	-0.02862	0.02343	1.011	0.007023	19998
Monokine Induced by gamma (MIG)	NA	NA	NA	NA	-0.04095	0.05209	1.014	0.006982	8293
Monocyte Chemotactic Protein-3 (MCP3)	NA	NA	NA	NA	-0.09951	0.05691	1.016	0.009377	8293
Mean signal-to-noise ratio (SNR);(right)	NA	NA	NA	NA	-0.003652	0.004246	1.018	0.006416	116636
Macrophage Inflammatory Protein-1beta	NA	NA	NA	NA	NA	NA	NA	NA	8293
Macrophage Inflammatory Protein-1alpha	NA	NA	NA	NA	-0.06245	0.05867	1.012	0.007717	8293
Longest period of unenthusiasm / disinterest	NA	NA	NA	NA	-0.01855	0.01373	1.008	0.00701	32165
Lipoprotein A	NA	NA	NA	NA	NA	NA	NA	NA	318922
Inverse distance to the nearest road	NA	NA	NA	NA	-5.078e-05	0.001277	0.9992	0.006744	356078
Illnesses of father: Alzheimer's disease/dementia	NA	NA	NA	NA	NA	NA	NA	NA	312666
IL9	NA	NA	NA	NA	-0.06928	0.05426	1.013	0.007059	8293
IL8	NA	NA	NA	NA	-0.006805	0.05391	1.006	0.007238	8293
IL7	NA	NA	NA	NA	-0.003641	0.05761	1.011	0.00843	8293
IL5	NA	NA	NA	NA	-0.04148	0.05156	1.009	0.00753	8293
IL2	NA	NA	NA	NA	-0.0588	0.05507	1.013	0.007628	8293
IL1b	NA	NA	NA	NA	NA	NA	NA	NA	8293
IL18	NA	NA	NA	NA	NA	NA	NA	NA	8293
IL17	NA	NA	NA	NA	-0.03409	0.05601	1.016	0.006942	8293
IL16	NA	NA	NA	NA	-0.03207	0.05146	0.9938	0.008297	8293
IL13	NA	NA	NA	NA	-0.04474	0.05675	1.009	0.009507	8293
Hepatocyte growth factor (HGF)	NA	NA	NA	NA	-0.06432	0.05303	1.013	0.008276	8293
Growth-Regulated Oncogene-alpha (GROa)	NA	NA	NA	NA	NA	NA	NA	NA	8293
Fibroblast growth factor (FGF-basic)	NA	NA	NA	NA	-0.009637	0.05268	1.012	0.00733	8293
Cascot confidence score	NA	NA	NA	NA	-0.05918	0.04287	1.006	0.006472	10509
Cardiomyopathy(hypertrophic;obstructive) (HCM) (EUR Biobanks)	NA	NA	NA	NA	-0.0003728	0.0005323	1.008	0.006984	922988
Cardiomyopathy(hypertrophic;obstructive) (HCM) (All Biobanks)	NA	NA	NA	NA	-1.726e-05	0.0003803	1.008	0.006826	1193060
Amygdala volume	NA	NA	NA	NA	-0.03485	0.03563	1.005	0.006438	30719
Age stroke diagnosed	NA	NA	NA	NA	-0.06963	0.06758	0.9991	0.005663	5339
Age cataract diagnosed	NA	NA	NA	NA	NA	NA	NA	NA	5020
3mm asymmetry index (left)	-0.001173	0.1181	-0.009933	0.9921	0.01449	0.007102	0.9975	0.007329	73818
Mean corpuscular volume	-0.0003595	0.02524	-0.01424	0.9886	0.2232	0.02244	1.126	0.04915	350473
Major dietary changes in the last 5 years: Yes;because of illness	-0.0007747	0.04355	-0.01779	0.9858	0.02659	0.001843	1.016	0.007746	360294
Treatment/medication code: omega-3/fish oil supplement	-0.002406	0.1284	-0.01873	0.9851	0.003915	0.001294	1.005	0.007088	361141
Immature fraction of reticulocytes	-0.0008237	0.03287	-0.02506	0.98	0.1336	0.01558	1.016	0.04275	173490
Underlying (primary) cause of death: ICD10: C34.9 Bronchus or lung;unspecified	-0.003866	0.1089	-0.0355	0.9717	0.128	0.05295	0.9987	0.007282	9092
Coeliac disease	-0.00335	0.08234	-0.04068	0.9675	0.005811	0.001605	0.9932	0.007625	361194
Myeloid white cell count	-0.001756	0.03575	-0.04913	0.9608	0.1766	0.02214	0.9481	0.02223	173503
Worrier / anxious feelings	-0.002062	0.03859	-0.05342	0.9574	0.0755	0.004363	0.9949	0.01165	351833
Suffer from 'nerves'	-0.00296	0.04814	-0.06149	0.951	0.04387	0.003002	0.9938	0.009844	348082
Diagnoses - main ICD10: Z42 Follow-up care involving plastic surgery	-0.00628	0.1015	-0.06187	0.9507	0.004414	0.001379	1.002	0.006356	361194
Hair/balding pattern: Pattern 3	-0.003464	0.05071	-0.06831	0.9455	0.05232	0.01025	1.018	0.01319	165649
NA	-0.005937	0.08241	-0.07204	0.9426	0.00654	0.001337	0.9962	0.006853	361194
Malignant neoplasm of digestive organs	-0.005937	0.08241	-0.07204	0.9426	0.00654	0.001337	0.9962	0.006853	361194
Hair colour (natural;before greying): Light brown	-0.002792	0.03859	-0.07237	0.9423	0.03414	0.007042	1.063	0.03938	360270
Diagnoses - main ICD10: N20 Calculus of kidney and ureter	-0.005147	0.06086	-0.08457	0.9326	0.01313	0.001595	1.003	0.007864	361194
Heel quantitative ultrasound index (QUI);direct entry	-0.002707	0.03135	-0.08635	0.9312	0.2473	0.02111	1.073	0.02692	206589
Treatment/medication code: oxybutynin	-0.01212	0.1278	-0.09484	0.9244	0.002746	0.0014	0.9882	0.006279	361141
Sum neutrophil eosinophil counts	-0.003423	0.03546	-0.09655	0.9231	0.1727	0.02282	0.9454	0.02266	173504
Rheumatoid arthritis	-0.01039	0.1063	-0.09771	0.9222	0.003825	0.001493	0.9951	0.007137	361194
Diagnoses - main ICD10: K80 Cholelithiasis	-0.005382	0.05313	-0.1013	0.9193	0.01502	0.002115	1.027	0.01113	361194
Heel bone mineral density (BMD)	-0.003246	0.0312	-0.104	0.9171	0.2507	0.02134	1.072	0.02697	206496
Non-cancer illness code;self-reported: urinary frequency / incontinence	-0.0124	0.114	-0.1088	0.9134	0.002896	0.001385	0.9913	0.007008	361141
Age angina diagnosed	-0.01895	0.1721	-0.1101	0.9123	0.05278	0.0472	1.001	0.006935	10651
Used an inhaler for chest within last hour	-0.01347	0.1209	-0.1114	0.9113	0.003158	0.001554	1.003	0.006776	331625
Illnesses of siblings: Prostate cancer	-0.014	0.1255	-0.1115	0.9112	0.003776	0.001693	0.9903	0.006539	279171
Illnesses of mother: Heart disease	-0.008107	0.07071	-0.1146	0.9087	0.01568	0.002022	1.011	0.007642	332966
Inflammatory bowel disease (IBD)	-0.005052	0.04289	-0.1178	0.9062	0.3385	0.03424	1.12	0.01543	53124
Monocyte percentage	-0.003335	0.02828	-0.1179	0.9061	0.1062	0.01506	1.101	0.03144	349861
Treatment/medication code: salmeterol product	-0.01725	0.146	-0.1182	0.9059	0.002326	0.001337	1	0.008032	361141
Granulocyte count	-0.004247	0.03511	-0.1209	0.9037	0.1733	0.02307	0.9452	0.02287	173484
Diagnoses - main ICD10: M16 Coxarthrosis [arthrosis of hip]	-0.00833	0.06023	-0.1383	0.89	0.0173	0.002093	1.018	0.008651	361194
Coxarthrosis [arthrosis of hip](FG)	-0.00833	0.06023	-0.1383	0.89	0.0173	0.002093	1.018	0.008651	361194
Eye problems/disorders: Cataract	-0.01161	0.08197	-0.1416	0.8874	0.02178	0.004089	1.006	0.006944	117890
Age deep-vein thrombosis (DVT;blood clot in leg) diagnosed	-0.03924	0.2769	-0.1417	0.8873	0.02842	0.06655	1	0.006498	6795
DVT of lower extremities	-0.01113	0.07807	-0.1426	0.8866	0.008398	0.001713	0.9985	0.00893	361194
Neutrophil count	-0.005155	0.03505	-0.1471	0.8831	0.1725	0.02305	0.9428	0.02267	173505
Milk added to cereal	-0.0162	0.1062	-0.1526	0.8787	0.02417	0.009057	1.009	0.006931	51427
Trouble falling asleep	-0.01633	0.1051	-0.1554	0.8765	0.03609	0.01039	0.999	0.006999	45540
Tobacco smoking: Occasionally	-0.01816	0.1167	-0.1556	0.8764	0.0118	0.004935	0.9928	0.006639	91353
Treatment/medication code: losartan	-0.01203	0.07614	-0.158	0.8744	0.008833	0.001487	0.9878	0.00694	361141
3mm cylindrical power angle (left)	-0.01042	0.06327	-0.1647	0.8692	0.08337	0.009582	1.002	0.007894	75389
Thoughts of death during worst depression	-0.01839	0.111	-0.1656	0.8685	0.02162	0.007578	1.004	0.006797	62648
Diagnoses - main ICD10: C43 Malignant melanoma of skin	-0.02037	0.1228	-0.1659	0.8682	0.002872	0.001752	1.007	0.007398	361194
Job SOC coding: Labourers in building and woodworking trades	-0.02248	0.1305	-0.1723	0.8632	0.01138	0.005354	0.9851	0.006945	91149
Usual side of head for mobile phone use: Right	-0.01022	0.05631	-0.1815	0.856	0.02537	0.002853	1.007	0.009165	303009
3mm asymmetry angle (left)	-0.01174	0.06457	-0.1817	0.8558	0.06899	0.008111	1.006	0.006866	73818
Fractured bone site(s): Leg	-0.03032	0.1594	-0.1902	0.8491	0.001641	0.00135	0.9978	0.007231	359241
Cardiac arrhytmias;COPD co-morbidities	-0.009415	0.04941	-0.1906	0.8489	0.01797	0.002764	1.002	0.007812	361194
Illnesses of siblings: Stroke	-0.02311	0.1194	-0.1935	0.8466	0.00394	0.001785	1.003	0.006875	279577
Medication for cholesterol;blood pressure;diabetes;or take exogenous hormones: Oral contraceptive pill or minipill	-0.03142	0.1585	-0.1983	0.8428	0.003673	0.002508	0.9959	0.006382	193148
Diagnoses - main ICD10: C25 Malignant neoplasm of pancreas	-0.02741	0.1379	-0.1988	0.8424	0.002607	0.001319	0.9795	0.007248	361194
Medication for pain relief;constipation;heartburn: Laxatives (e.g. Dulcolax;Senokot)	-0.01203	0.06016	-0.1999	0.8415	0.01207	0.001438	1.002	0.006737	357084
POAG (EUR Biobanks)	-0.009302	0.04651	-0.2	0.8415	0.009014	0.0008042	0.9922	0.009763	1172905
Heel Broadband ultrasound attenuation;direct entry	-0.006597	0.03244	-0.2033	0.8389	0.23	0.01969	1.057	0.02601	206576
malignant neoplasm of male genital organs	-0.01246	0.06124	-0.2035	0.8388	0.01177	0.0018	1.024	0.01062	361194
NA	-0.01246	0.06124	-0.2035	0.8388	0.01177	0.0018	1.024	0.01062	361194
Treatment/medication code: dihydrocodeine	-0.02116	0.1028	-0.2058	0.837	0.003593	0.001263	0.998	0.007048	361141
Adopted as a child	-0.01995	0.09685	-0.206	0.8368	0.005387	0.001396	0.9985	0.006908	360450
Carpal tunnel syndrome	-0.01161	0.0537	-0.2162	0.8288	0.02003	0.001954	1.004	0.00757	361194
Diagnoses - main ICD10: I25 Chronic ischaemic heart disease	-0.01039	0.04798	-0.2166	0.8285	0.03013	0.003226	1.007	0.00965	361194
Why stopped smoking: Doctor's advice	-0.02152	0.09704	-0.2218	0.8245	0.01983	0.005038	0.9959	0.005831	88516
3mm cylindrical power (left)	-0.01279	0.05611	-0.228	0.8197	0.07116	0.007773	1.011	0.006961	75398
Diagnoses - main ICD10: D86 Sarcoidosis	-0.02856	0.1243	-0.2299	0.8182	0.003233	0.001585	0.9983	0.00846	361194
Malignant neoplasm of bronchus and lung	-0.0227	0.09775	-0.2322	0.8164	0.004816	0.001413	0.9949	0.006708	361194
Malignant neoplasm of bronchus and lung	-0.0227	0.09775	-0.2322	0.8164	0.004816	0.001413	0.9949	0.006708	361194
Breathing problems during period of job: No	-0.02691	0.113	-0.2382	0.8117	0.01488	0.004889	0.9993	0.006556	91149
Cylindrical power (left)	-0.02314	0.09712	-0.2383	0.8117	0.02619	0.006988	1.006	0.007006	77739
Usual side of head for mobile phone use: Equally left and right	-0.01741	0.07199	-0.2418	0.8089	0.01303	0.001754	1.005	0.006898	303009
VTE (All Biobanks)	-0.01168	0.04737	-0.2466	0.8052	0.009278	0.001227	1.029	0.01531	1063277
IPF (EUR Biobanks)	-0.01889	0.07465	-0.253	0.8002	0.003171	0.0006751	1.002	0.00892	953873
Ulcer of oesophagus	-0.02485	0.09817	-0.2531	0.8002	0.004801	0.00155	1.007	0.006577	361194
Diagnoses - main ICD10: R10 Abdominal and pelvic pain	-0.01607	0.06325	-0.254	0.7995	0.01424	0.00176	0.9969	0.008296	361194
6mm asymmetry angle (left)	-0.01989	0.07805	-0.2548	0.7989	0.07066	0.01277	1.017	0.006659	40683
Interferon-gamma	-0.07254	0.2757	-0.2632	0.7924	0.03134	0.05853	0.9984	0.007359	8293
Systemic lupus erythematosus	-0.01356	0.05097	-0.266	0.7902	0.3166	0.04912	1.106	0.02252	30604
Diagnoses - main ICD10: E87 Other disorders of fluid;electrolyte and acid-base balance	-0.03302	0.1235	-0.2673	0.7893	0.002761	0.001284	0.9835	0.006126	361194
Malignant neoplasm of prostate	-0.01638	0.06112	-0.2681	0.7887	0.01207	0.001883	1.027	0.01109	361194
Malignant neoplasm of prostate	-0.01638	0.06112	-0.2681	0.7887	0.01207	0.001883	1.027	0.01109	361194
Diagnoses - main ICD10: R14 Flatulence and related conditions	-0.02852	0.1042	-0.2736	0.7844	0.004441	0.001439	0.9774	0.008311	361194
Non-cancer illness code;self-reported: hiatus hernia	-0.02149	0.07794	-0.2757	0.7828	0.00793	0.001354	1.03	0.00652	361141
Diagnoses - main ICD10: D25 Leiomyoma of uterus	-0.0196	0.07088	-0.2765	0.7822	0.006517	0.00154	0.9891	0.006301	361194
Diagnoses - main ICD10: K57 Diverticular disease of intestine	-0.01304	0.04651	-0.2803	0.7792	0.02277	0.001983	1.001	0.00817	361194
Ever addicted to alcohol	-0.03218	0.1124	-0.2864	0.7746	0.1808	0.07256	0.9988	0.006355	6514
Reason for reducing amount of alcohol drunk: Illness or ill health	-0.02873	0.1002	-0.2868	0.7743	0.0125	0.003595	1.007	0.007254	134033
Pain type(s) experienced in last month: Pain all over the body	-0.01986	0.0688	-0.2886	0.7729	0.009812	0.001518	1.001	0.007419	360391
Diagnoses - main ICD10: I48 Atrial fibrillation and flutter	-0.01412	0.04863	-0.2903	0.7716	0.01977	0.003139	1.007	0.007725	361194
Non-cancer illness code;self-reported: peripheral vascular disease	-0.03662	0.1257	-0.2912	0.7709	0.003155	0.001535	0.9839	0.008154	361141
Illnesses of father: Stroke	-0.03143	0.1074	-0.2928	0.7697	0.00471	0.001497	1.008	0.006211	314801
Mean reticulocyte volume	-0.008599	0.0283	-0.3039	0.7612	0.1864	0.01842	1.125	0.04418	344728
Trunk fat-free mass	-0.008146	0.02677	-0.3043	0.7609	0.2949	0.01312	1.112	0.02974	354530
Worked with paints;thinners or glues: Sometimes	-0.0245	0.08047	-0.3045	0.7607	0.02308	0.005863	1.007	0.006594	89003
Trunk predicted mass	-0.008211	0.02681	-0.3063	0.7594	0.2934	0.01305	1.11	0.02958	354494
Granulocyte-colony stimulating factor	-0.06224	0.2029	-0.3067	0.759	0.0441	0.05542	1.004	0.007708	8293
Breakfast cereal consumed	-0.02701	0.08803	-0.3069	0.7589	0.0385	0.009773	1.007	0.007557	51427
Treatment/medication code: ezetimibe	-0.02797	0.09106	-0.3071	0.7587	0.005662	0.001503	1.004	0.007493	361141
6mm regularity index (right)	-0.02412	0.07835	-0.3078	0.7582	0.0531	0.01234	0.9972	0.006945	41455
Treatment/medication code: gabapentin	-0.03491	0.1114	-0.3134	0.754	0.003301	0.001547	0.9963	0.006849	361141
Treatment/medication code: levothyroxine sodium	-0.01246	0.03947	-0.3158	0.7522	0.03897	0.004921	1.016	0.01303	361141
Thalamus volume	-0.02935	0.09235	-0.3178	0.7506	0.1243	0.03764	0.9823	0.006618	30724
Diagnoses - main ICD10: K63 Other diseases of intestine	-0.04001	0.1245	-0.3215	0.7479	0.003219	0.001334	1.021	0.00748	361194
6mm cylindrical power angle (right)	-0.02093	0.06426	-0.3257	0.7447	0.07683	0.008706	0.9976	0.006856	66237
Workplace full of chemical or other fumes: Often	-0.04031	0.1215	-0.3317	0.7401	0.01035	0.005116	1.004	0.006917	88735
Home area population density - urban or rural: England/Wales - Urban - less sparse	-0.0361	0.1063	-0.3397	0.7341	0.005176	0.001551	1.123	0.00752	357712
Stem Cell Growth Factor beta	-0.09191	0.2673	-0.3438	0.731	0.03022	0.05696	1.014	0.007669	8293
Treatment/medication code: bendrofluazide	-0.02911	0.08211	-0.3545	0.7229	0.00641	0.001504	0.9919	0.006984	361141
Night shifts worked: This type of shift pattern was not worked during job	-0.03822	0.1075	-0.3557	0.7221	0.04893	0.01955	0.9947	0.007066	25697
Iron deficiency anaemia	-0.03426	0.09355	-0.3662	0.7142	0.004992	0.001382	0.9896	0.006833	361194
Diagnoses - main ICD10: D50 Iron deficiency anaemia	-0.03426	0.09355	-0.3662	0.7142	0.004992	0.001382	0.9896	0.006833	361194
Diagnoses - main ICD10: M81 Osteoporosis without pathological fracture	-0.04612	0.1255	-0.3675	0.7133	0.004348	0.001442	0.9951	0.007219	361194
Accumbens volume	-0.04114	0.1115	-0.369	0.7121	0.09618	0.03742	0.9753	0.006491	30718
Treatment/medication code: isosorbide mononitrate	-0.04	0.1079	-0.3705	0.711	0.003857	0.001336	0.9949	0.006987	361141
Diagnoses - main ICD10: D23 Other benign neoplasms of skin	-0.05056	0.1359	-0.372	0.7099	0.00232	0.00129	0.993	0.00731	361194
Other arthritis (FG)	-0.04512	0.1203	-0.3751	0.7076	0.002935	0.001306	0.9859	0.006452	361194
Diagnoses - main ICD10: M13 Other arthritis	-0.04512	0.1203	-0.3751	0.7076	0.002935	0.001306	0.9859	0.006452	361194
IL10	-0.2031	0.5318	-0.3818	0.7026	0.02141	0.06142	1.009	0.009288	8293
Fibroblastic disorders	-0.0218	0.05661	-0.3851	0.7001	0.01539	0.00228	1.015	0.01284	361194
Non-cancer illness code;self-reported: multiple sclerosis	-0.04826	0.1247	-0.3871	0.6987	0.0033	0.001358	1.016	0.007077	361141
Treatment/medication code: salbutamol	-0.03736	0.09554	-0.391	0.6958	0.005978	0.00149	0.9994	0.006777	361141
Medication for cholesterol;blood pressure;diabetes;or take exogenous hormones: Insulin	-0.04435	0.1133	-0.3916	0.6954	0.006993	0.002439	1.008	0.006328	193148
Illnesses of adopted siblings: None of the above (group 2)	-0.04875	0.1231	-0.3961	0.692	0.5362	0.2762	0.9865	0.006909	1869
Granulocyte percentage of myeloid white cells	-0.01187	0.02994	-0.3963	0.6919	0.1751	0.02237	0.9905	0.0272	173485
Diagnoses - main ICD10: K21 Gastro-oesophageal reflux disease	-0.02683	0.06764	-0.3967	0.6916	0.01012	0.00149	0.9986	0.006633	361194
Treatment/medication code: candesartan cilexetil	-0.03062	0.07703	-0.3974	0.691	0.008088	0.001447	0.9898	0.006843	361141
Mean sphered cell volume	-0.01057	0.02651	-0.3985	0.6903	0.1956	0.01942	1.142	0.0412	344729
Diagnoses - main ICD10: N47 Redundant prepuce;phimosis and paraphimosis	-0.04413	0.1106	-0.3989	0.69	0.00307	0.001487	0.9983	0.007026	361194
Workplace very noisy: Often	-0.0255	0.06316	-0.4037	0.6864	0.04341	0.005968	1.008	0.006804	90653
Job coding: mathematician	-0.06451	0.1579	-0.4087	0.6828	0.009118	0.005606	0.9963	0.009273	89866
Diagnoses - main ICD10: K51 Ulcerative colitis	-0.03708	0.08982	-0.4129	0.6797	0.007614	0.001587	1.008	0.007573	361194
Palmar fascial fibromatosis [Dupuytren]	-0.02317	0.05586	-0.4147	0.6783	0.01586	0.002348	1.018	0.01325	361194
Diagnoses - main ICD10: H80 Otosclerosis	-0.04626	0.1108	-0.4175	0.6763	0.004879	0.001635	0.9868	0.00841	361194
Breathing problems improved/stopped away from workplace or on holiday: No	-0.04177	0.09933	-0.4205	0.6741	0.01526	0.004753	1.008	0.005982	91149
Diagnoses - main ICD10: I35 Nonrheumatic aortic valve disorders	-0.04935	0.1171	-0.4215	0.6734	0.002817	0.001417	1.006	0.006969	361194
Diagnoses - main ICD10: R69 Unknown and unspecified causes of morbidity	-0.04229	0.09985	-0.4235	0.6719	0.004556	0.001497	0.9928	0.006778	361194
Total cholesterol	-0.01633	0.03845	-0.4247	0.671	0.07383	0.02833	0.9858	0.09351	188579
Fractured bone site(s): Arm	-0.04486	0.1055	-0.425	0.6708	0.004613	0.001285	1	0.006946	359241
3mm regularity index (right)	-0.03446	0.08039	-0.4286	0.6682	0.03808	0.00835	1.001	0.007717	74059
Crohn's disease (CD)	-0.01823	0.04211	-0.433	0.665	0.4799	0.04845	1.084	0.01412	40266
Diseases of the ear and mastoid process	-0.04381	0.1001	-0.4375	0.6617	0.004513	0.00131	1.001	0.00691	361194
Diagnoses - main ICD10: M72 Fibroblastic disorders	-0.02534	0.05779	-0.4384	0.6611	0.01503	0.002262	1.017	0.01289	361194
IL6	-0.2268	0.517	-0.4388	0.6608	0.01975	0.05453	1.003	0.007089	8293
Diagnoses - main ICD10: S09 Other and unspecified injuries of head	-0.03972	0.09028	-0.4399	0.66	0.005058	0.001311	0.9902	0.006379	361194
Bleeding gums	-0.02128	0.04827	-0.4409	0.6593	0.04919	0.003381	1.013	0.007769	461031
Non-cancer illness code;self-reported: pernicious anaemia	-0.04256	0.09625	-0.4421	0.6584	0.004462	0.001435	0.9857	0.007193	361141
#Polyarthropathies	-0.03958	0.08953	-0.4421	0.6584	0.005292	0.001504	0.9886	0.007078	361194
Feelings of tiredness during worst episode of depression	-0.05013	0.1131	-0.4433	0.6575	0.02758	0.01048	1.009	0.00803	59774
Childhood asthma (age<16)	-0.04142	0.09298	-0.4454	0.656	0.005281	0.001414	1.001	0.007302	361194
Asthma	-0.04142	0.09298	-0.4454	0.656	0.005281	0.001414	1.001	0.007302	361194
Asthma	-0.04142	0.09298	-0.4454	0.656	0.005281	0.001414	1.001	0.007302	361194
Weight change during worst episode of depression: Lost weight	-0.04583	0.1028	-0.446	0.6556	0.02797	0.009763	1.003	0.00819	56571
Leg pain when walking uphill or hurrying	-0.05073	0.113	-0.4489	0.6535	0.04756	0.01906	0.9979	0.007107	24997
IPF (All Biobanks + Allen et al)	-0.02322	0.05148	-0.451	0.652	0.004413	0.0007115	1.016	0.01286	1375570
Pain type(s) experienced in last month: Knee pain	-0.01765	0.03884	-0.4544	0.6496	0.04086	0.002423	1.003	0.008539	360391
Diagnoses - main ICD10: M67 Other disorders of synovium and tendon	-0.05667	0.1222	-0.4639	0.6427	0.002756	0.001325	1	0.006926	361194
Diagnoses - main ICD10: K35 Acute appendicitis	-0.0492	0.1056	-0.4658	0.6414	0.003565	0.001325	0.9991	0.006939	361194
IL12p70	-0.1019	0.2154	-0.4729	0.6363	0.04976	0.06563	1.021	0.01355	8293
Other dorsopathies;not elsewhere classified	-0.06597	0.139	-0.4747	0.635	0.002408	0.001319	0.988	0.008187	361194
Diagnoses - main ICD10: M53 Other dorsopathies;not elsewhere classified	-0.06597	0.139	-0.4747	0.635	0.002408	0.001319	0.988	0.008187	361194
Treatment/medication code: calcichew d3 tablet	-0.04308	0.09015	-0.4779	0.6328	0.003926	0.001333	0.9973	0.006487	361141
Disorders of gallbladder;biliary tract and pancreas	-0.02492	0.0513	-0.4858	0.6271	0.01666	0.002031	1.026	0.01021	361194
Job SOC coding: Occupational therapists	-0.06217	0.1268	-0.4902	0.624	0.01115	0.00577	0.9908	0.007707	91149
Taking other prescription medications	-0.01963	0.03987	-0.4923	0.6225	0.04619	0.002504	1.013	0.008836	360027
Leisure/social activities: Sports club or gym	-0.02047	0.04153	-0.4929	0.6221	0.03507	0.002156	1.007	0.00836	360063
Diagnoses - main ICD10: C34 Malignant neoplasm of bronchus and lung	-0.05951	0.1199	-0.4962	0.6198	0.002948	0.001306	1.002	0.006612	361194
Qualifications: NVQ or HND or HNC or equivalent	-0.03158	0.06295	-0.5016	0.6159	0.01335	0.001617	1	0.007284	357549
Worked with materials containing asbestos: Often	-0.0644	0.1281	-0.5026	0.6152	0.01337	0.006971	0.9993	0.007368	76457
Leg pain in calf/calves	-0.05854	0.1158	-0.5055	0.6132	0.04831	0.01955	0.9994	0.006732	25567
Diseases of the eye and adnexa	-0.03238	0.06373	-0.508	0.6114	0.01344	0.001662	1.003	0.007385	361194
Treatment/medication code: lisinopril+hydrochlorothiazide 10mg/12.5mg tablet	-0.0811	0.1583	-0.5124	0.6084	0.00269	0.001564	0.9951	0.009757	361141
Disorders of muscles	-0.0683	0.1328	-0.5145	0.6069	0.002766	0.001409	0.9887	0.007261	361194
Completion status of test: Heart rate reached safety level	-0.04977	0.09616	-0.5176	0.6047	0.033	0.01055	0.9999	0.007403	54007
Diagnoses - main ICD10: N39 Other disorders of urinary system	-0.04015	0.07747	-0.5183	0.6042	0.007937	0.001445	1.007	0.007022	361194
Ulcerative colitis;NAS	-0.04763	0.09183	-0.5187	0.604	0.007398	0.00158	1.007	0.007534	361194
Other gastritis (incl. Duodenitis)	-0.03773	0.0724	-0.5211	0.6023	0.007654	0.00137	1.007	0.00689	361194
IPF (All Biobanks)	-0.03429	0.06533	-0.5248	0.5997	0.002891	0.0005236	1.003	0.008921	1254748
Asthma;hospital admissions 1	-0.04938	0.09281	-0.532	0.5947	0.00534	0.001429	1.001	0.007333	361194
Treatment/medication code: sumatriptan	-0.06456	0.1213	-0.5321	0.5946	0.003604	0.001439	1.006	0.006995	361141
How are people in household related to participant: Mother and/or father	-0.06753	0.1254	-0.5387	0.5901	0.00273	0.001308	1.004	0.006609	358963
Ischaemic heart disease;wide definition	-0.02546	0.04671	-0.5451	0.5857	0.03666	0.003406	1.005	0.01021	361194
Reason for glasses/contact lenses: For long-sightedness;i.e. for distance and near;but particularly for near tasks like reading (called 'hypermetropia')	-0.04093	0.07491	-0.5464	0.5848	0.00927	0.001474	1.038	0.007772	360677
Worked with materials containing asbestos: Sometimes	-0.04918	0.08998	-0.5465	0.5847	0.02394	0.006754	1.002	0.006984	77361
Age of stopping smoking	-0.06505	0.1186	-0.5483	0.5835	0.03402	0.01527	1.008	0.006586	33335
VTE (EUR Biobanks)	-0.02619	0.04765	-0.5497	0.5825	0.01103	0.001464	1.023	0.01604	915868
Depression possibly related to stressful or traumatic event	-0.05463	0.09689	-0.5639	0.5728	0.02596	0.007478	1	0.007017	66334
Unsepcified/other endometriosis	-0.07494	0.1325	-0.5657	0.5716	0.002291	0.001354	1.001	0.00756	361194
Non-cancer illness code;self-reported: back problem	-0.07297	0.1288	-0.5663	0.5712	0.0033	0.001281	1.008	0.007147	361141
Home area population density - urban or rural: Scotland - Large Urban Area	-0.04129	0.07205	-0.5731	0.5666	0.009081	0.001883	1.252	0.008799	357712
Platelet crit	-0.01497	0.02606	-0.5744	0.5657	0.2099	0.01782	1.164	0.03285	350471
Treatment/medication code: salbutamol 100micrograms spacehaler	-0.05984	0.104	-0.5755	0.5649	0.005341	0.001465	1.002	0.007158	361141
Thyroid cancer (ThC) (All Biobanks)	-0.03402	0.05886	-0.5779	0.5633	0.00331	0.0009812	0.9951	0.008704	1620354
Lung cancer and mesothelioma	-0.05606	0.09685	-0.5788	0.5627	0.004476	0.001303	0.9969	0.006563	361194
Lung cancer and mesothelioma	-0.05606	0.09685	-0.5788	0.5627	0.004476	0.001303	0.9969	0.006563	361194
Diagnoses - main ICD10: N81 Female genital prolapse	-0.03927	0.06782	-0.579	0.5626	0.013	0.001743	1.02	0.007421	361194
High light scatter reticulocyte count	-0.01575	0.02713	-0.5804	0.5616	0.187	0.02	0.9982	0.03939	173488
Bilateral oophorectomy (both ovaries removed)	-0.04289	0.07368	-0.5821	0.5605	0.01969	0.00315	1.015	0.007583	191515
Job SOC coding: Conference and exhibition managers	-0.06354	0.1085	-0.5858	0.558	0.01851	0.006363	0.9848	0.009927	91149
Diagnoses - main ICD10: K29 Gastritis and duodenitis	-0.04033	0.06795	-0.5935	0.5529	0.008881	0.001435	1.012	0.007159	361194
3mm cylindrical power angle (right)	-0.03751	0.06307	-0.5947	0.552	0.07041	0.008454	1.01	0.007622	75401
Illnesses of father: Lung cancer	-0.03668	0.06151	-0.5963	0.551	0.01488	0.001978	0.9853	0.006932	314072
Psoriasis	-0.07198	0.1194	-0.6026	0.5468	0.003384	0.001561	0.996	0.008155	361194
Diagnoses - main ICD10: L40 Psoriasis	-0.07198	0.1194	-0.6026	0.5468	0.003384	0.001561	0.996	0.008155	361194
Wheeze or whistling in the chest in last year	-0.02376	0.0391	-0.6077	0.5434	0.06066	0.003648	1.014	0.01031	354523
Treatment/medication code: gaviscon liquid	-0.08698	0.1429	-0.6086	0.5428	0.002278	0.001366	1.001	0.007257	361141
Yogurt/ice-cream consumers	-0.04968	0.08105	-0.6129	0.5399	0.04544	0.01004	0.9887	0.00703	51427
Disorders of brain;other and unspecified	-0.06341	0.1027	-0.6173	0.537	0.004876	0.001698	0.9745	0.01013	361194
Lateral epicondylitis	-0.08102	0.1308	-0.6192	0.5358	0.002865	0.001396	0.9957	0.006913	361194
Neutrophil percentage of white cells	-0.02076	0.03351	-0.6195	0.5356	0.1496	0.0141	0.9495	0.01666	173507
Alkaline phosphatase	-0.02046	0.03263	-0.6269	0.5307	0.2375	0.03498	1.556	0.1193	400988
Mouth/teeth dental problems: Bleeding gums	-0.03371	0.05369	-0.6279	0.5301	0.0222	0.001727	1.011	0.007637	359841
Diagnoses - main ICD10: I12 Hypertensive renal disease	-0.08345	0.1322	-0.631	0.528	0.0025	0.001367	0.986	0.007444	361194
Ganglion	-0.07657	0.1203	-0.6363	0.5246	0.003056	0.001414	0.9971	0.007102	361194
Non-cancer illness code;self-reported: nasal polyps	-0.06074	0.09465	-0.6418	0.521	0.005572	0.001612	1.004	0.007219	361141
Nervous feelings	-0.02573	0.04001	-0.6431	0.5202	0.06358	0.003806	1.008	0.0124	351829
DVT of lower extremities and pulmonary embolism	-0.04403	0.06839	-0.6438	0.5197	0.01099	0.002132	1.007	0.01005	361194
Treatment/medication code: ventolin 100micrograms inhaler	-0.03754	0.05819	-0.6451	0.5188	0.01828	0.002638	1.005	0.009121	361141
Treatment/medication code: colchicine	-0.07589	0.1174	-0.6466	0.5179	0.003936	0.001724	0.9933	0.009309	361141
Pulse wave reflection index	-0.07185	0.1108	-0.6483	0.5168	0.009557	0.004275	1.005	0.007076	118850
Job coding: receptionist;doctor's/dental receptionist	-0.07883	0.1206	-0.6538	0.5132	0.01341	0.00549	0.9918	0.007437	89866
Treatment/medication code: flax oil tablet	-0.1106	0.1674	-0.6609	0.5087	0.001708	0.001153	1.003	0.006504	361141
Non-cancer illness code;self-reported: kidney stone/ureter stone/bladder stone	-0.04479	0.06765	-0.6621	0.5079	0.00914	0.001655	1.001	0.007448	361141
Diagnoses - main ICD10: E11 Non-insulin-dependent diabetes mellitus	-0.07603	0.1144	-0.6645	0.5064	0.003527	0.00131	1.001	0.006841	361194
Mean corpuscular volume	-0.02038	0.0303	-0.6727	0.5011	0.2782	0.03561	0.965	0.03074	173499
Certain infectious and parasitic diseases	-0.07582	0.1126	-0.6732	0.5008	0.00367	0.001493	0.9983	0.007015	361194
Diagnoses - main ICD10: Z36 Antenatal screening	-0.07289	0.1082	-0.6735	0.5006	0.003886	0.001426	0.9913	0.007243	361194
Diagnoses - main ICD10: I26 Pulmonary embolism	-0.06381	0.09428	-0.6768	0.4985	0.004127	0.001643	1.005	0.008138	361194
Diagnoses - main ICD10: G56 Mononeuropathies of upper limb	-0.03735	0.05493	-0.6799	0.4966	0.01997	0.001947	1.005	0.007617	361194
ECG;heart rate	-0.04095	0.06011	-0.6812	0.4957	0.08878	0.01288	1.016	0.007993	53777
Signal-to-noise-ratio (SNR) of triplet (right)	-0.06399	0.09385	-0.6819	0.4953	0.01838	0.004505	1.008	0.007423	116755
Diagnoses - main ICD10: J45 Asthma	-0.07141	0.104	-0.6868	0.4922	0.00452	0.001396	1.002	0.007268	361194
Treatment/medication code: gtn 400micrograms spray	-0.07686	0.1117	-0.6879	0.4915	0.002917	0.001316	0.9979	0.006361	361141
Diseases of appendix	-0.06183	0.08983	-0.6883	0.4913	0.005097	0.001332	0.9917	0.006778	361194
Diagnoses - main ICD10: K22 Other diseases of oesophagus	-0.05601	0.08077	-0.6935	0.488	0.006958	0.001605	1.009	0.007506	361194
Spread type: Never/rarely use spread	-0.03595	0.05121	-0.7021	0.4826	0.02195	0.00174	1.008	0.006864	360291
Illnesses of siblings: Diabetes	-0.04004	0.05695	-0.7031	0.482	0.0203	0.002006	1.009	0.007267	280211
Diagnoses - main ICD10: I42 Cardiomyopathy	-0.09317	0.1316	-0.7079	0.479	0.002274	0.001316	0.9963	0.006809	361194
Which eye(s) affected by astigmatism: Right eye	-0.06975	0.09842	-0.7087	0.4785	0.1497	0.05495	0.991	0.006846	9749
Non-cancer illness code;self-reported: osteoporosis	-0.0437	0.06153	-0.7103	0.4775	0.01335	0.001827	1.003	0.007169	361141
Creatinine	-0.01972	0.02776	-0.7104	0.4775	0.2048	0.01541	1.309	0.0484	400761
Osteoporosis	-0.07184	0.1006	-0.7144	0.475	0.00621	0.001491	0.9913	0.00758	361194
Which eye(s) affected by myopia (short sight): Both eyes	-0.1154	0.1613	-0.7158	0.4741	0.02474	0.01696	1.002	0.006976	29317
Other specified/unspecified soft tissue disorders	-0.08202	0.1144	-0.7168	0.4735	0.00437	0.001741	1	0.007646	361194
Treatment/medication code: rhinocort 50micrograms nasal spray	-0.09982	0.1389	-0.7184	0.4725	0.003266	0.00152	0.9814	0.009889	361141
Non-cancer illness code;self-reported: varicose veins	-0.08183	0.1136	-0.7203	0.4714	0.002993	0.001229	1.013	0.00669	361141
Type 2 diabetes	-0.08546	0.1185	-0.721	0.4709	0.003323	0.001296	1.001	0.006693	361194
Non-cancer illness code;self-reported: sleep apnoea	-0.09472	0.131	-0.7232	0.4696	0.002464	0.001227	1.002	0.006399	361141
Red blood cell (erythrocyte) count	-0.02298	0.03105	-0.7399	0.4593	0.2094	0.0188	1.164	0.03777	350475
Job SOC coding: Driving instructors	-0.1134	0.1531	-0.7407	0.4588	0.01153	0.006516	0.986	0.0101	91149
Cutaneous T-cell-attracting chemokine	-0.3868	0.52	-0.7439	0.457	0.03171	0.05482	1	0.008064	8293
Other ILD-related CVD-co-morbidities	-0.06777	0.09106	-0.7442	0.4568	0.004462	0.001556	1.004	0.007757	361194
Diagnoses - main ICD10: K60 Fissure and fistula of anal and rectal regions	-0.07362	0.09779	-0.7528	0.4516	0.00513	0.001358	0.9932	0.006628	361194
Hallux rigidus	-0.07511	0.09943	-0.7553	0.4501	0.004898	0.001477	0.9957	0.00723	361194
Treatment/medication code: arthrotec 50 tablet	-0.1222	0.1616	-0.7559	0.4497	0.002067	0.001465	0.9968	0.008105	361141
Treatment/medication code: nicorandil	-0.08408	0.1109	-0.7581	0.4484	0.003253	0.001334	1.009	0.007	361141
Pain type(s) experienced in last month: None of the above	-0.02734	0.0359	-0.7614	0.4464	0.05187	0.002594	1.028	0.008916	360391
Acute appendicitis (AcApp) (EUR Biobanks)	-0.05601	0.0734	-0.7631	0.4454	0.004558	0.000629	1.023	0.008116	1010222
Neutrophill percentage	-0.02261	0.02961	-0.7637	0.445	0.1395	0.0132	1.084	0.0295	349861
Current employment status: Unable to work because of sickness or disability	-0.03824	0.04952	-0.7721	0.44	0.02321	0.001836	1.005	0.007431	359931
Blood clot;DVT;bronchitis;emphysema;asthma;rhinitis;eczema;allergy diagnosed by doctor: Emphysema/chronic bronchitis	-0.04515	0.05813	-0.7767	0.4373	0.01371	0.001773	0.9818	0.007701	360527
Factors influencing health status and contact with health services	-0.06527	0.08358	-0.781	0.4348	0.007111	0.001426	1.01	0.00652	361194
Acute appendicitis (AcApp) (All Biobanks)	-0.05808	0.07419	-0.7829	0.4337	0.004033	0.000566	1.027	0.008001	1108469
Why stopped smoking: Illness or ill health	-0.1014	0.1295	-0.783	0.4336	0.01421	0.005607	1.007	0.007247	88516
#Spondylopathies	-0.07449	0.0938	-0.7941	0.4271	0.006884	0.00162	0.9968	0.007592	361194
Job SOC coding: Heavy goods vehicle drivers	-0.08046	0.101	-0.7963	0.4259	0.01696	0.005421	0.9838	0.007259	91149
Workplace very cold: Often	-0.06119	0.0765	-0.7999	0.4238	0.02851	0.005714	1.009	0.006855	90188
Diagnoses - main ICD10: I80 Phlebitis and thrombophlebitis	-0.05798	0.07177	-0.808	0.4191	0.009534	0.001913	0.995	0.009719	361194
Illnesses of mother: None of the above (group 2)	-0.07081	0.08757	-0.8086	0.4187	0.007293	0.0015	1.001	0.006445	334401
Workplace very dusty: Often	-0.05617	0.06904	-0.8136	0.4159	0.03318	0.005952	1.009	0.007502	89631
Diagnoses - main ICD10: S62 Fracture at wrist and hand level	-0.1164	0.1428	-0.815	0.4151	0.001741	0.001353	0.998	0.006951	361194
Treatment/medication code: risedronate sodium	-0.1309	0.1599	-0.819	0.4128	0.002014	0.00118	0.9952	0.00639	361141
Non-cancer illness code;self-reported: emphysema/chronic bronchitis	-0.05533	0.06739	-0.821	0.4117	0.009958	0.001752	0.9875	0.007542	361141
Diagnosed with life-threatening illness	-0.08193	0.09954	-0.8231	0.4105	0.01527	0.00426	1.005	0.006244	117617
Hypertensive heart and/or renal disease	-0.1279	0.1549	-0.8257	0.409	0.001923	0.001319	0.9907	0.006645	361194
Non-cancer illness code;self-reported: urinary tract infection/kidney infection	-0.07944	0.09619	-0.8259	0.4089	0.004158	0.001249	0.9829	0.006723	361141
High light scatter reticulocyte percentage of red cells	-0.0222	0.02681	-0.8278	0.4078	0.187	0.01974	0.9981	0.04028	173489
Haemoglobin concentration	-0.02721	0.0327	-0.8322	0.4053	0.1473	0.01116	1.151	0.03383	350474
Workplace very cold: Sometimes	-0.05435	0.0652	-0.8335	0.4045	0.0459	0.006289	1.003	0.007757	90500
Treatment/medication code: diazepam	-0.09965	0.119	-0.8376	0.4022	0.002949	0.001355	0.9819	0.005672	361141
Other hammer toe(s) (acquired)	-0.1179	0.1405	-0.8389	0.4015	0.002326	0.001237	0.9941	0.006749	361194
Injury;poisoning and certain other consequences of external causes	-0.04907	0.05819	-0.8433	0.3991	0.01665	0.001623	0.9974	0.00712	361194
Treatment/medication code: chlorphenamine	-0.1106	0.1308	-0.845	0.3981	0.002842	0.001263	0.9896	0.007605	361141
Diagnoses - main ICD10: I10 Essential (primary) hypertension	-0.1498	0.1754	-0.8539	0.3931	0.001969	0.00139	1.002	0.007206	361194
Alcohol drinker status: Current	-0.04709	0.05505	-0.8553	0.3924	0.01914	0.001896	1.025	0.007487	360726
Illnesses of mother: Breast cancer	-0.06769	0.07889	-0.858	0.3909	0.009167	0.002	1.005	0.008342	330828
Venous thromboembolism	-0.05476	0.06328	-0.8655	0.3868	0.01233	0.002327	1.002	0.0104	361194
Treatment/medication code: spiriva 18micrograms inhalation capsule	-0.1108	0.128	-0.8657	0.3867	0.003074	0.001247	0.9996	0.00653	361141
Job coding: civil service senior manager outside the senior civil service (former grades 6 and 7)	-0.112	0.1293	-0.8662	0.3864	0.01023	0.005252	1.005	0.007193	89866
Age when last took cannabis	-0.1125	0.1296	-0.8683	0.3852	0.03275	0.01948	1.001	0.006783	25698
Non-cancer illness code;self-reported: deep venous thrombosis (dvt)	-0.06205	0.07134	-0.8697	0.3844	0.009763	0.001763	1.017	0.01072	361141
Reticulocyte count	-0.02377	0.02686	-0.885	0.3762	0.1942	0.02126	0.9818	0.03307	173513
Gap coding: Unable to work due to sickness or disability	-0.08701	0.09805	-0.8874	0.3749	0.02125	0.007552	0.9921	0.006809	67892
Type milk consumed: semiskimmed	-0.1059	0.1187	-0.8923	0.3722	0.0211	0.009567	0.999	0.006606	51427
Job coding: heavy goods vehicle (hgv) driver;lorry or truck driver;tanker driver;haulage driver	-0.09671	0.1074	-0.9002	0.368	0.01646	0.005426	0.9846	0.00695	89866
Job SOC coding: Receptionists	-0.1114	0.1232	-0.9046	0.3657	0.01266	0.005592	0.995	0.007367	91149
Job coding: driving instructor;hgv instructor	-0.1585	0.1743	-0.9091	0.3633	0.009944	0.006665	0.9862	0.01052	89866
Other soft tissue disorders;not elsewhere classified	-0.1028	0.1128	-0.9117	0.3619	0.004251	0.0014	1.011	0.006633	361194
Diagnoses - main ICD10: M79 Other soft tissue disorders;not elsewhere classified	-0.1028	0.1128	-0.9117	0.3619	0.004251	0.0014	1.011	0.006633	361194
Diagnoses - main ICD10: D22 Melanocytic naevi	-0.1567	0.1716	-0.913	0.3612	0.001631	0.001377	1.007	0.007054	361194
Diagnoses - main ICD10: N40 Hyperplasia of prostate	-0.07462	0.08123	-0.9186	0.3583	0.007291	0.001684	1.018	0.007241	361194
Ever had eye surgery	-0.09884	0.1071	-0.923	0.356	0.01834	0.005674	0.9923	0.006491	79912
Polyneuropathies and other disorders of the peripheral nervous system	-0.231	0.2497	-0.9251	0.3549	0.001216	0.001264	1.002	0.007298	361194
IL2ra	-0.6095	0.6578	-0.9267	0.3541	0.02787	0.05561	1.006	0.007252	8293
Illnesses of siblings: Bowel cancer	-0.09974	0.1074	-0.9291	0.3528	0.00515	0.001664	0.996	0.007017	279242
Treatment/medication code: ipratropium	-0.09938	0.1063	-0.9349	0.3498	0.003479	0.001543	0.9868	0.007675	361141
Diagnoses - main ICD10: J34 Other disorders of nose and nasal sinuses	-0.1053	0.1126	-0.9351	0.3497	0.003523	0.001379	1.005	0.006897	361194
Mean platelet volume	-0.0269	0.02874	-0.936	0.3493	0.2839	0.03983	0.9911	0.04065	173502
Speech-reception-threshold (SRT) estimate (right)	-0.09297	0.09914	-0.9378	0.3484	0.0156	0.004398	1.005	0.007177	114720
Smoking status: Never	-0.03008	0.03201	-0.9397	0.3474	0.09396	0.003768	1.03	0.01126	359706
Macrophage migration Inhibitory Factor (MIF)	-0.3875	0.4121	-0.9403	0.3471	0.03281	0.05337	1.004	0.006978	8293
Job SOC coding: Public service administrative professionals	-0.1247	0.1323	-0.9421	0.3461	0.009664	0.005135	1.006	0.007025	91149
Diagnoses - main ICD10: S66 Injury of muscle and tendon at wrist and hand level	-0.1287	0.136	-0.9466	0.3439	0.002854	0.001284	0.9949	0.006813	361194
Haematocrit percentage	-0.03083	0.0324	-0.9516	0.3413	0.1394	0.01117	1.151	0.03401	350475
Diagnoses - main ICD10: R31 Unspecified haematuria	-0.07535	0.07896	-0.9542	0.34	0.00653	0.001446	1.001	0.006436	361194
Diagnoses - main ICD10: C18 Malignant neoplasm of colon	-0.0766	0.08022	-0.9548	0.3397	0.006162	0.001532	1.002	0.006993	361194
Illnesses of father: Diabetes	-0.05383	0.05612	-0.9592	0.3374	0.01755	0.00212	1.027	0.007164	313294
Malignant neoplasm of colon	-0.08217	0.08525	-0.9638	0.3351	0.005906	0.001443	1.002	0.007023	361194
Malignant neoplasm of colon	-0.08217	0.08525	-0.9638	0.3351	0.005906	0.001443	1.002	0.007023	361194
Target heart rate achieved	-0.08741	0.09045	-0.9664	0.3338	0.04528	0.01014	1.001	0.006904	53998
Whole body water mass	-0.02602	0.02692	-0.9666	0.3337	0.293	0.0125	1.1	0.02751	354834
Non-cancer illness code;self-reported: type 2 diabetes	-0.08337	0.08624	-0.9668	0.3336	0.006296	0.001407	1.013	0.007441	361141
Consecutive night shifts during mixed shift periods	-0.2109	0.2177	-0.9684	0.3328	0.02209	0.0225	0.9986	0.006734	19344
Illnesses of mother: Bowel cancer	-0.09642	0.09894	-0.9746	0.3298	0.004721	0.001527	1.001	0.006486	330592
Treatment/medication code: fluoxetine	-0.09715	0.0996	-0.9754	0.3293	0.004725	0.001376	0.9986	0.006388	361141
Own or rent accommodation lived in: Own outright (by you or someone in your household)	-0.04526	0.04638	-0.9758	0.3292	0.03249	0.001864	1.004	0.008039	356340
Other/unspecified dorsalgia	-0.1014	0.1039	-0.976	0.3291	0.005108	0.001581	0.9899	0.006715	361194
Difficulty concentrating during worst depression	-0.09398	0.09617	-0.9772	0.3284	0.03205	0.009015	1.004	0.006965	58750
Treatment/medication code: terbinafine	-0.1544	0.1575	-0.9807	0.3267	0.002438	0.001412	0.9957	0.006558	361141
Whole body fat-free mass	-0.02656	0.02697	-0.9847	0.3248	0.2934	0.01256	1.103	0.02767	354808
Treatment/medication code: warfarin	-0.08324	0.08429	-0.9876	0.3234	0.006023	0.001507	1.005	0.006785	361141
Diagnoses - main ICD10: I71 Aortic aneurysm and dissection	-0.1017	0.1027	-0.9901	0.3221	0.003698	0.001422	1.002	0.00768	361194
Medication related adverse effects (Asthma/COPD)	-0.0651	0.0652	-0.9985	0.318	0.01262	0.001838	1.011	0.008544	361194
Workplace had a lot of diesel exhaust: Often	-0.1047	0.1045	-1.002	0.3161	0.01533	0.006024	1.001	0.006826	89104
Treatment/medication code: rosiglitazone	-0.1135	0.1127	-1.007	0.3141	0.003638	0.001166	1	0.007327	361141
Triglycerides	-0.02567	0.02546	-1.008	0.3134	0.2155	0.03532	1.336	0.08984	400639
6mm cylindrical power angle (left)	-0.08136	0.08058	-1.01	0.3127	0.06265	0.008972	1.004	0.007444	65529
Job SOC coding: NCOs and other ranks	-0.1256	0.1241	-1.012	0.3114	0.01201	0.005218	1.004	0.006524	91149
IGF-1	-0.02561	0.02529	-1.013	0.3113	0.2379	0.01759	1.324	0.04683	398797
Diagnoses - main ICD10: N32 Other disorders of bladder	-0.1035	0.1014	-1.02	0.3075	0.004175	0.001342	0.9947	0.006816	361194
Disorders of synovium and tendon	-0.1061	0.1036	-1.025	0.3055	0.004854	0.001278	0.9994	0.006495	361194
Knee pain for 3+ months	-0.08491	0.08263	-1.028	0.3041	0.02653	0.006711	0.9952	0.006274	76000
Ever been injured or injured someone else through drinking alcohol: No	-0.1307	0.127	-1.029	0.3033	0.008655	0.004031	1.008	0.006835	118002
Thyroid cancer (ThC) (EUR Biobanks)	-0.06434	0.06244	-1.03	0.3028	0.003669	0.001162	0.9969	0.008714	1339769
Number of attempts	-0.05546	0.05385	-1.03	0.3031	0.05693	0.005002	1.007	0.007605	119729
Treatment/medication code: calcium salts	-0.1501	0.1456	-1.031	0.3025	0.002172	0.001385	0.9893	0.006966	361141
Job coding: chemist (analytic;developmental;industrial;research)	-0.1115	0.1081	-1.031	0.3023	0.01189	0.00536	0.9925	0.007576	89866
Medication related adverse effects	-0.06596	0.0639	-1.032	0.3019	0.01366	0.001876	1.006	0.008105	361194
Nerve;nerve root and plexus disorders	-0.05897	0.0569	-1.036	0.3001	0.01789	0.001781	1.01	0.007714	361194
Pain type(s) experienced in last month: Back pain	-0.04245	0.04088	-1.038	0.2991	0.03726	0.002236	1.022	0.009448	360391
Diagnoses - main ICD10: M65 Synovitis and tenosynovitis	-0.1006	0.09685	-1.039	0.2988	0.005644	0.001363	0.9913	0.006563	361194
Adhesive capsulitis of shoulder	-0.1278	0.1228	-1.04	0.2981	0.003289	0.001298	0.9958	0.006728	361194
Job SOC coding: Other goods handling and storage occupations n.e.c.	-0.3275	0.3123	-1.049	0.2944	0.004514	0.005574	0.9989	0.006999	91149
Blood clot;DVT;bronchitis;emphysema;asthma;rhinitis;eczema;allergy diagnosed by doctor: Blood clot in the leg (DVT)	-0.07451	0.07101	-1.049	0.2941	0.009902	0.001702	1.017	0.0108	360527
Diagnoses - main ICD10: R35 Polyuria	-0.1099	0.1046	-1.05	0.2937	0.003179	0.00148	0.9984	0.007087	361194
Any ICDMAIN event in hilmo or causes of death	-0.0472	0.04495	-1.05	0.2937	0.0265	0.001826	1.017	0.008524	361194
Job SOC coding: Chemists	-0.1041	0.09842	-1.057	0.2903	0.0142	0.005262	0.9903	0.007561	91149
Illnesses of father: High blood pressure	-0.06078	0.05731	-1.061	0.2889	0.01899	0.00184	1.005	0.007185	315021
Treatment/medication code: seretide 50 evohaler	-0.06977	0.06553	-1.065	0.287	0.01263	0.001931	0.9865	0.007749	361141
Non-cancer illness code;self-reported: cervical spondylosis	-0.1198	0.1125	-1.065	0.2871	0.003087	0.001351	0.9993	0.00692	361141
Stroke (EUR Biobanks)	-0.07212	0.06767	-1.066	0.2865	0.004077	0.0005842	1.019	0.007952	1039382
Job SOC coding: Care assistants and home carers	-0.1115	0.1045	-1.067	0.2861	0.01388	0.004689	0.9857	0.006662	91149
Disorders of lens	-0.06435	0.06024	-1.068	0.2854	0.01611	0.001984	1.004	0.007936	361194
Why reduced smoking: Illness or ill health	-0.1237	0.1157	-1.069	0.2852	0.1258	0.03952	0.9868	0.006148	11443
Illnesses of siblings: Breast cancer	-0.1051	0.09735	-1.079	0.2804	0.005589	0.00184	1.003	0.006857	279478
Diseases of the genitourinary system	-0.06047	0.05605	-1.079	0.2807	0.01713	0.001791	1.008	0.007555	361194
Urea	-0.03524	0.03261	-1.081	0.2797	0.1097	0.007703	1.189	0.0299	400687
Diagnoses - main ICD10: I84 Haemorrhoids	-0.07306	0.06724	-1.086	0.2773	0.009494	0.001664	1.012	0.00781	361194
Treatment/medication code: kapake tablet	-0.1477	0.1352	-1.092	0.2747	0.003223	0.001669	0.9797	0.01022	361141
Destinations on discharge from hospital (recoded): Usual Place of residence	-0.0547	0.04954	-1.104	0.2695	0.02233	0.00186	1.039	0.008668	361058
Treatment/medication code: co-codamol	-0.07556	0.06835	-1.105	0.269	0.01008	0.001489	1.013	0.007552	361141
Signal-to-noise-ratio (SNR) of triplet (left)	-0.08591	0.07716	-1.113	0.2656	0.02365	0.004682	0.992	0.006739	116790
Non-cancer illness code;self-reported: chronic obstructive airways disease/copd	-0.104	0.09338	-1.114	0.2655	0.005465	0.001378	0.9928	0.006398	361141
Hippocampus volume	-0.1106	0.09931	-1.114	0.2653	0.1154	0.0387	0.9929	0.007029	30721
Spherical power (left)	-0.043	0.03854	-1.116	0.2645	0.2721	0.01761	1.043	0.01309	77739
Illnesses of mother: High blood pressure	-0.05604	0.05016	-1.117	0.2639	0.02826	0.002132	1.019	0.008169	333048
Job SOC coding: Ship and hovercraft officers	-0.1351	0.1205	-1.122	0.2621	0.01409	0.005152	0.98	0.007493	91149
Speech-reception-threshold (SRT) estimate (left)	-0.08874	0.07883	-1.126	0.2603	0.02215	0.004304	1.001	0.006431	114811
Treatment/medication code: insulin product	-0.09688	0.08583	-1.129	0.259	0.006976	0.001876	1.016	0.008392	361141
Treatment/medication code: venlafaxine	-0.1327	0.117	-1.134	0.2566	0.003262	0.001332	0.9947	0.006966	361141
Cylindrical power (right)	-0.08485	0.07428	-1.142	0.2533	0.0334	0.006324	1.004	0.006782	77983
Diagnoses - main ICD10: I20 Angina pectoris	-0.07314	0.06402	-1.143	0.2532	0.0142	0.00175	0.9973	0.008168	361194
Low-density lipoprotein (LDL)	-0.06034	0.05233	-1.153	0.2489	0.04308	0.03539	1.069	0.1369	188578
Job coding: non-commissioned officers or other rank of armed forces	-0.1493	0.1294	-1.154	0.2486	0.01137	0.00519	1.005	0.006434	89866
Suggestive for eosinophilic asthma	-0.09296	0.08047	-1.155	0.248	0.006497	0.00172	1.012	0.008027	361194
Diagnoses - main ICD10: K85 Acute pancreatitis	-0.1417	0.122	-1.162	0.2454	0.002662	0.001231	1.001	0.006527	361194
Neoplasms	-0.06307	0.054	-1.168	0.2428	0.01679	0.002039	1.008	0.008368	361194
Job SOC coding: Biological scientists and biochemists	-0.1137	0.09653	-1.178	0.2387	0.01372	0.005981	0.9847	0.007361	91149
Weight change during worst episode of depression: Gained weight	-0.09141	0.07751	-1.179	0.2382	0.05571	0.009655	0.998	0.007106	56571
Destinations on discharge from hospital (recoded): Transfer to other NHS provider	-0.1271	0.1078	-1.179	0.2383	0.003893	0.001487	0.99	0.007597	359437
Tobacco smoking: Never smoked	-0.0573	0.048	-1.194	0.2326	0.09249	0.008849	1.006	0.008537	91353
Diagnoses - main ICD10: J18 Pneumonia;organism unspecified	-0.1575	0.131	-1.202	0.2292	0.002823	0.001357	1.004	0.00654	361194
Treatment/medication code: tramadol	-0.08777	0.07254	-1.21	0.2263	0.009616	0.001438	1.003	0.006729	361141
Back pain	-0.04501	0.03713	-1.212	0.2254	0.04058	0.001925	1.035	0.009465	509000
Non-butter spread type details: Polyunsaturated/sunflower oil based spread (eg: Flora)	-0.1273	0.1049	-1.214	0.2249	0.007639	0.002635	0.9973	0.007012	190094
Hypertensive diseases	-0.1435	0.1179	-1.217	0.2238	0.003712	0.001508	0.9919	0.006769	361194
Vascular/heart problems diagnosed by doctor: Angina	-0.06384	0.05231	-1.22	0.2223	0.02442	0.002333	1.017	0.00848	360420
Diagnoses - main ICD10: R04 Haemorrhage from respiratory passages	-0.1264	0.1028	-1.229	0.2189	0.004425	0.001326	0.9963	0.006468	361194
Endocrine;nutritional and metabolic diseases	-0.1359	0.1097	-1.238	0.2157	0.004293	0.001369	1.002	0.006984	361194
Diagnoses - main ICD10: R32 Unspecified urinary incontinence	-0.2112	0.1704	-1.24	0.2152	0.00228	0.001401	0.9935	0.007239	361194
Weight;manual entry	-0.2083	0.1677	-1.242	0.2144	0.1441	0.09707	1.005	0.006568	5278
COPD related to chronic (opportunist) infections	-0.1532	0.1232	-1.244	0.2137	0.003729	0.001497	0.9858	0.007239	361194
Manic/hyper symptoms: None of the above	-0.1735	0.1384	-1.253	0.21	0.04164	0.01915	1.001	0.007076	24049
Diagnoses - main ICD10: L72 Follicular cysts of skin and subcutaneous tissue	-0.1048	0.08366	-1.253	0.2101	0.005532	0.001587	1.003	0.007707	361194
Why stopped smoking: Financial reasons	-0.1629	0.1296	-1.257	0.2089	0.01216	0.005294	1.002	0.006639	88516
Attendance/disability/mobility allowance: Disability living allowance	-0.05216	0.04144	-1.259	0.2082	0.02738	0.00152	0.9905	0.007244	358597
Diagnoses - main ICD10: J33 Nasal polyp	-0.1008	0.07966	-1.266	0.2057	0.006639	0.001738	1.011	0.008031	361194
Diagnoses - main ICD10: H26 Other cataract	-0.08631	0.06743	-1.28	0.2005	0.01106	0.001875	1.002	0.007571	361194
Treatment/medication code: movicol oral powder	-0.1703	0.1322	-1.289	0.1975	0.002853	0.001237	0.9959	0.006694	361141
Treatment/medication code: telmisartan	-0.1525	0.1177	-1.296	0.1949	0.003056	0.001421	0.9944	0.007147	361141
Medication for pain relief;constipation;heartburn: None of the above	-0.04478	0.03453	-1.297	0.1946	0.05354	0.002533	1.024	0.008264	357084
Cardiomyopathies;Primary/intrinsic	-0.176	0.1351	-1.303	0.1925	0.002341	0.001295	0.9979	0.00735	361194
Pulse wave Arterial Stiffness index	-0.0884	0.06762	-1.307	0.1911	0.02419	0.004619	1.005	0.007797	118469
Non-cancer illness code;self-reported: ulcerative colitis	-0.1307	0.1	-1.307	0.1914	0.00628	0.001568	1.014	0.007613	361141
Own or rent accommodation lived in: Pay part rent and part mortgage (shared ownership)	-0.1522	0.1163	-1.309	0.1907	0.00352	0.001249	0.9914	0.006896	356340
Reticulocyte fraction of red cells	-0.03441	0.0262	-1.313	0.1891	0.1928	0.02098	0.9796	0.03363	173514
Hypertension	-0.1705	0.1296	-1.316	0.1883	0.003296	0.001455	0.9952	0.006816	361194
Smoking status: Current	-0.04973	0.03776	-1.317	0.1878	0.04917	0.002581	1.007	0.008992	359706
Treatment/medication code: beclazone 50 inhaler	-0.1336	0.1013	-1.319	0.1871	0.00422	0.001401	0.9798	0.00701	361141
Manic/hyper symptoms: I was more active than usual	-0.1726	0.1308	-1.319	0.1872	0.03937	0.01862	0.9918	0.006596	24049
Peripheral artery disease	-0.1626	0.123	-1.322	0.1863	0.002967	0.001426	1.004	0.007003	361194
logMAR;final (left)	-0.1108	0.08377	-1.323	0.1858	0.02957	0.006331	1	0.007284	79239
Neutrophil percentage of granulocytes	-0.04762	0.03583	-1.329	0.1839	0.1782	0.02018	0.9396	0.02278	173506
NA	-0.06784	0.05065	-1.339	0.1805	0.02805	0.005014	1.021	0.0142	361194
Malignant neoplasm of skin	-0.06784	0.05065	-1.339	0.1805	0.02805	0.005014	1.021	0.0142	361194
Duration screen displayed	-0.07349	0.05486	-1.34	0.1804	0.05728	0.005431	1.001	0.007897	119729
Detention categories: Informal;not formally detained	-0.1221	0.09019	-1.354	0.1758	0.0044	0.001433	1.023	0.007614	361194
Treatment/medication code: felodipine	-0.1398	0.1031	-1.355	0.1753	0.004915	0.001552	1.007	0.00728	361141
Other pulmonary diagnosis	-0.08231	0.06051	-1.36	0.1737	0.01378	0.001846	1	0.007998	361194
Diseases of the respiratory system	-0.08231	0.06051	-1.36	0.1737	0.01378	0.001846	1	0.007998	361194
Diseases of the musculoskeletal system and connective tissue	-0.06398	0.04654	-1.375	0.1693	0.04187	0.00241	1.019	0.009052	361194
Hair/balding pattern: Pattern 4	-0.04408	0.03201	-1.377	0.1685	0.1623	0.01691	1.087	0.01952	165649
Ventricular rate	-0.1353	0.09817	-1.378	0.1681	0.174	0.05	0.9958	0.006999	10817
Major coronary heart disease event	-0.08061	0.05834	-1.382	0.167	0.02047	0.00221	0.9954	0.008776	361194
Major coronary heart disease event excluding revascularizations	-0.08061	0.05834	-1.382	0.167	0.02047	0.00221	0.9954	0.008776	361194
Own or rent accommodation lived in: Rent - from local authority;local council;housing association	-0.05942	0.04252	-1.398	0.1622	0.03644	0.002087	1.011	0.008598	356340
Workplace very noisy: Sometimes	-0.1278	0.08984	-1.422	0.155	0.02343	0.005255	1.004	0.006345	90777
Job coding: general office assistant/clerk;clerical officer;clerk-typist;office supervisor;press/newspaper corrector/reader	-0.1739	0.1222	-1.424	0.1545	0.01372	0.005745	0.9964	0.007787	89866
Diagnoses - main ICD10: K62 Other diseases of anus and rectum	-0.1925	0.1348	-1.428	0.1532	0.003347	0.001504	1.008	0.007087	361194
ILD differential diagnosis	-0.08618	0.05972	-1.443	0.149	0.01472	0.001844	0.9971	0.007934	361194
COPD differential diagnosis	-0.08618	0.05972	-1.443	0.149	0.01472	0.001844	0.9971	0.007934	361194
Mean platelet (thrombocyte) volume	-0.03709	0.02569	-1.444	0.1489	0.2893	0.03359	1.256	0.07491	350470
Workplace very hot: Sometimes	-0.09851	0.06801	-1.448	0.1475	0.04124	0.00673	0.9967	0.007336	90544
Other malignant neoplasms of skin	-0.0753	0.05193	-1.45	0.1471	0.02903	0.004866	1.019	0.01441	361194
Other malignant neoplasms of skin	-0.0753	0.05193	-1.45	0.1471	0.02903	0.004866	1.019	0.01441	361194
Diagnoses - main ICD10: K52 Other non-infective gastro-enteritis and colitis	-0.1228	0.0846	-1.451	0.1467	0.005957	0.00144	0.9969	0.006394	361194
Diseases of the skin and subcutaneous tissue	-0.1155	0.07938	-1.455	0.1457	0.006598	0.001487	1.007	0.007119	361194
COPD;early/later onset	-0.1135	0.0778	-1.458	0.1447	0.007193	0.001619	0.9951	0.007239	361194
Illnesses of mother: Chronic bronchitis/emphysema	-0.09385	0.0643	-1.459	0.1444	0.01201	0.001981	0.999	0.007583	331008
Job SOC coding: General office assistants/clerks	-0.1788	0.1223	-1.462	0.1438	0.01348	0.005613	0.9949	0.007667	91149
Treatment/medication code: doxazosin	-0.1261	0.0857	-1.471	0.1413	0.007519	0.001496	1.008	0.007095	361141
Non-cancer illness code;self-reported: leg claudication/ intermittent claudication	-0.2192	0.1486	-1.475	0.1402	0.002531	0.001466	0.994	0.008606	361141
Diagnoses - main ICD10: J44 Other chronic obstructive pulmonary disease	-0.1169	0.07913	-1.477	0.1397	0.007212	0.001597	0.9945	0.007206	361194
Non-cancer illness code;self-reported: cholelithiasis/gall stones	-0.1074	0.07242	-1.482	0.1382	0.009984	0.001747	1.014	0.009333	361141
Medication for cholesterol;blood pressure or diabetes: Insulin	-0.1681	0.1131	-1.486	0.1372	0.008639	0.00355	1.011	0.007687	165340
Diagnoses - main ICD10: J47 Bronchiectasis	-0.1735	0.1166	-1.488	0.1369	0.004069	0.001547	0.9864	0.007264	361194
Fed-up feelings	-0.05583	0.03747	-1.49	0.1363	0.06895	0.003108	1.014	0.009709	353764
Lymphocyte count	-0.05857	0.03928	-1.491	0.1359	0.0566	0.004812	1.033	0.01607	349856
Leg fat-free mass (right)	-0.04097	0.02738	-1.496	0.1346	0.263	0.01121	1.083	0.02425	354798
Frequent trouble falling or staying asleep during worst period of anxiety	-0.1354	0.09052	-1.496	0.1346	0.05703	0.01478	0.9846	0.006447	35584
Pneumonias (Asthma/COPD co-morbidities)	-0.1769	0.1182	-1.497	0.1344	0.003413	0.001356	1.003	0.006839	361194
Asthma-related pneumonia	-0.1769	0.1182	-1.497	0.1344	0.003413	0.001356	1.003	0.006839	361194
Back pain for 3+ months	-0.1005	0.06704	-1.5	0.1337	0.04367	0.006056	0.9848	0.007393	90555
Unstable angina pectoris	-0.1249	0.08308	-1.503	0.1329	0.008106	0.001576	1.001	0.007611	361194
Leg predicted mass (right)	-0.04138	0.02738	-1.511	0.1307	0.2632	0.01121	1.083	0.02429	354798
Rheumatoid factor	-0.2322	0.1525	-1.522	0.1279	0.02851	0.01287	0.986	0.006554	35667
Job coding: other general office clerical tasks including: office junior;office worker;photocopy/print room operator;office machinist	-0.1868	0.1227	-1.522	0.1279	0.01247	0.005174	0.9952	0.006605	89866
Diagnoses - main ICD10: M25 Other joint disorders;not elsewhere classified	-0.1717	0.1123	-1.529	0.1263	0.003853	0.001436	1.007	0.006597	361194
Other specific joint derangements/joint disorders	-0.1746	0.1134	-1.54	0.1235	0.004008	0.00148	1.011	0.006736	361194
Treatment/medication code: atenolol	-0.08851	0.05744	-1.541	0.1234	0.01736	0.001878	1.02	0.007882	361141
Treatment/medication code: amitriptyline	-0.1219	0.07904	-1.542	0.123	0.00685	0.001394	1.011	0.006841	361141
Noninfectious colitis NAS	-0.1359	0.08787	-1.546	0.122	0.005544	0.001372	0.9978	0.006137	361194
Job SOC coding: Elementary office occupations n.e.c.	-0.1915	0.1235	-1.55	0.121	0.01246	0.005314	0.9944	0.006742	91149
Leg pain on walking	-0.09606	0.06183	-1.554	0.1203	0.05189	0.005138	1.016	0.007494	118905
How are people in household related to participant: Husband;wife or partner	-0.07761	0.04981	-1.558	0.1191	0.02467	0.001792	1.01	0.007235	358963
Spinal stenosis	-0.1489	0.09476	-1.572	0.116	0.005777	0.001426	0.9866	0.00673	361194
Treatment/medication code: diclofenac sodium+misoprostol	-0.1755	0.1115	-1.574	0.1154	0.003811	0.001428	0.9808	0.008249	361141
COPD (All Biobanks)	-0.06486	0.0407	-1.594	0.111	0.01323	0.0009049	1.025	0.01033	1392366
Age hay fever;rhinitis or eczema diagnosed	-0.07756	0.04828	-1.607	0.1082	0.1098	0.01318	1.004	0.009282	72232
Coffee type: Other type of coffee	-0.187	0.1162	-1.609	0.1075	0.004201	0.001728	1.002	0.006355	283449
Basal metabolic rate	-0.04465	0.02732	-1.634	0.1022	0.2806	0.01192	1.09	0.0256	354825
Diagnoses - main ICD10: T81 Complications of procedures;not elsewhere classified	-0.1864	0.113	-1.649	0.09914	0.003777	0.001236	1.002	0.006629	361194
Spherical power (right)	-0.06307	0.03818	-1.652	0.09852	0.2693	0.01724	1.046	0.01268	77983
Illnesses of mother: Diabetes	-0.08231	0.04958	-1.66	0.09683	0.02022	0.001872	1.015	0.008279	331142
Treatment/medication code: digoxin	-0.1839	0.1106	-1.662	0.0965	0.003959	0.00134	0.9992	0.007316	361141
Diagnoses - main ICD10: C67 Malignant neoplasm of bladder	-0.1954	0.1169	-1.672	0.09447	0.003325	0.001539	0.9975	0.006687	361194
Diseases of the circulatory system	-0.07999	0.04719	-1.695	0.09005	0.02689	0.002106	1.022	0.008793	361194
Treatment/medication code: enalapril	-0.1541	0.09084	-1.697	0.08975	0.005597	0.001326	1	0.00664	361141
Illnesses of siblings: Heart disease	-0.1094	0.06423	-1.703	0.08859	0.01747	0.002343	1.006	0.007195	280784
Medication for pain relief;constipation;heartburn: Aspirin	-0.08245	0.0482	-1.711	0.08712	0.02349	0.002024	1.011	0.007288	357084
Alanine aminotransferase	-0.05163	0.03005	-1.718	0.0858	0.1328	0.0114	1.155	0.02611	400822
Leg fat-free mass (left)	-0.04745	0.0276	-1.719	0.08553	0.262	0.01124	1.075	0.02357	354771
Arm predicted mass (left)	-0.04756	0.0275	-1.729	0.08376	0.258	0.0108	1.086	0.02379	354653
Job coding: residential manager;day care manager;nursing home manager;retirement home manager;convalescent home manager	-0.2742	0.1584	-1.731	0.08349	0.01024	0.005453	0.9966	0.007334	89866
Diagnoses - main ICD10: C15 Malignant neoplasm of oesophagus	-0.3081	0.1774	-1.737	0.08242	0.002354	0.001375	1.004	0.007135	361194
COPD (EUR Biobanks)	-0.07001	0.0403	-1.737	0.08235	0.01851	0.001201	1.014	0.01018	995917
Arm fat-free mass (left)	-0.04779	0.02747	-1.739	0.08196	0.2579	0.01063	1.085	0.02362	354668
Shortness of breath walking on level ground	-0.1076	0.06177	-1.741	0.08164	0.05226	0.005424	1.004	0.007245	118006
Attendance/disability/mobility allowance: Blue badge	-0.08587	0.04933	-1.741	0.08171	0.02309	0.001604	1.005	0.007529	358597
Never eat eggs;dairy;wheat;sugar: Sugar or foods/drinks containing sugar	-0.06383	0.03655	-1.746	0.08075	0.04556	0.002451	1.006	0.009005	359777
Leg predicted mass (left)	-0.0481	0.02754	-1.746	0.08074	0.2621	0.01123	1.074	0.02352	354766
Non-cancer illness code;self-reported: heart attack/myocardial infarction	-0.09228	0.05276	-1.749	0.08031	0.02108	0.001924	1.005	0.008796	361141
Diagnoses - main ICD10: D12 Benign neoplasm of colon;rectum;anus and anal canal	-0.1114	0.06359	-1.753	0.07969	0.01347	0.001756	1.007	0.007448	361194
Diagnoses - main ICD10: K20 Oesophagitis	-0.2442	0.1391	-1.755	0.07921	0.002513	0.001241	1.018	0.006405	361194
Stroke (All Biobanks)	-0.09363	0.0525	-1.783	0.07451	0.004426	0.0004767	1.019	0.007843	1370901
Treatment/medication code: lisinopril	-0.11	0.06158	-1.786	0.07413	0.01332	0.001774	1.011	0.008154	361141
NA	-0.226	0.1247	-1.813	0.06979	0.003941	0.001469	0.9878	0.007033	361194
Diagnoses - main ICD10: C44 Other malignant neoplasms of skin	-0.09869	0.05416	-1.822	0.06844	0.02116	0.003656	0.9988	0.01154	361194
Cystatin C	-0.04493	0.02465	-1.823	0.06828	0.2344	0.03009	1.41	0.04833	400940
3mm asymmetry index (right)	-0.192	0.1051	-1.827	0.06772	0.02008	0.006281	0.9959	0.006342	74038
Diagnoses - main ICD10: K30 Dyspepsia	-0.2682	0.1467	-1.828	0.06754	0.003017	0.001343	1.005	0.006879	361194
Vascular/heart problems diagnosed by doctor: Heart attack	-0.09695	0.05233	-1.853	0.06393	0.02088	0.001911	1.006	0.008853	360420
Myocardial infarction;strict	-0.1117	0.05981	-1.869	0.06169	0.0164	0.002109	0.9945	0.00834	361194
Myocardial infarction	-0.1117	0.05981	-1.869	0.06169	0.0164	0.002109	0.9945	0.00834	361194
Diagnoses - main ICD10: M51 Other intervertebral disk disorders	-0.1744	0.0928	-1.879	0.06026	0.005216	0.00139	1.016	0.006578	361194
Blood clot;DVT;bronchitis;emphysema;asthma;rhinitis;eczema;allergy diagnosed by doctor: Blood clot in the lung	-0.1639	0.08721	-1.879	0.06026	0.006371	0.00145	1.011	0.007297	360527
Diagnoses - main ICD10: I21 Acute myocardial infarction	-0.1196	0.06358	-1.882	0.05986	0.01465	0.001949	0.9954	0.008123	361194
Urate	-0.06226	0.03287	-1.894	0.05818	0.209	0.03694	1.208	0.06172	400469
Type of special diet followed: Low calorie	-0.1816	0.09568	-1.898	0.05766	0.03775	0.009761	0.9972	0.007345	51427
Ever had known person concerned about;or recommend reduction of;alcohol consumption: No	-0.1497	0.07871	-1.902	0.05723	0.02625	0.004563	1.01	0.007183	117880
Treatment/medication code: rosuvastatin	-0.2268	0.1192	-1.903	0.05698	0.003569	0.001337	1.004	0.006824	361141
Job coding: ship's engineer;ship's purser	-0.4847	0.2541	-1.907	0.05648	0.007133	0.005357	0.9923	0.008834	89866
6mm asymmetry index (left)	-0.1346	0.07008	-1.92	0.05481	0.0862	0.01404	1.013	0.00741	40683
Pulse rate	-0.07705	0.04008	-1.922	0.05456	0.1301	0.01257	1.011	0.01148	118850
Treatment/medication code: gliclazide	-0.1394	0.07127	-1.956	0.05045	0.0106	0.001484	1.015	0.007213	361141
Non-cancer illness code;self-reported: pulmonary embolism +/- dvt	-0.1719	0.08755	-1.963	0.04962	0.006067	0.001454	1.01	0.007277	361141
Chest pain or discomfort when walking uphill or hurrying	-0.1858	0.09417	-1.973	0.0485	0.04343	0.011	1.013	0.006994	44867
Treatment/medication code: allopurinol	-0.09222	0.04661	-1.979	0.04786	0.02477	0.006408	0.9852	0.01701	361141
Treatment/medication code: quinine	-0.1744	0.08804	-1.981	0.04754	0.006104	0.001555	1.005	0.008178	361141
Current employment status: Retired	-0.1604	0.08082	-1.985	0.04711	0.009134	0.001508	0.9976	0.007055	359931
Calcium	-0.06123	0.03082	-1.986	0.04698	0.1261	0.01429	1.166	0.02758	367050
Reason for glasses/contact lenses: For just reading/near work as you are getting older (called 'presbyopia')	-0.2581	0.1291	-1.999	0.0456	0.003	0.001486	1.089	0.007478	360677
Milk type used: Skimmed	-0.11	0.05468	-2.011	0.04429	0.01894	0.001703	0.9986	0.007481	360806
Red cell distribution width	-0.06369	0.03162	-2.014	0.04397	0.2091	0.02464	0.9478	0.02806	173512
Diagnoses - main ICD10: R19 Other symptoms and signs involving the digestive system and abdomen	-0.2319	0.1145	-2.026	0.04273	0.003526	0.001355	1.006	0.007257	361194
Obesity	-0.2371	0.1165	-2.036	0.04178	0.003958	0.001545	0.9926	0.007349	361194
Illnesses of father: None of the above (group 2)	-0.1586	0.0775	-2.047	0.04067	0.01089	0.00173	0.9952	0.006981	318545
Arm predicted mass (right)	-0.05607	0.02733	-2.051	0.04023	0.2612	0.01087	1.082	0.0242	354726
Arm fat-free mass (right)	-0.05618	0.02736	-2.053	0.04005	0.2618	0.01087	1.081	0.02439	354732
Illnesses of siblings: None of the above (group 2)	-0.1818	0.08739	-2.08	0.03752	0.008395	0.001789	1.002	0.007172	284896
Gout (All Biobanks)	-0.07858	0.0377	-2.084	0.03714	0.01433	0.003668	0.9768	0.02698	1485233
Job SOC coding: Personal assistants and other secretaries	-0.2145	0.1026	-2.09	0.03658	0.02114	0.005559	0.9921	0.006569	91149
Bread type: Brown	-0.1411	0.06719	-2.1	0.03577	0.01036	0.001547	1.002	0.006951	348424
Diagnoses - main ICD10: M48 Other spondylopathies	-0.2031	0.09662	-2.102	0.03552	0.005595	0.001429	0.9848	0.006703	361194
Illnesses of father: Chronic bronchitis/emphysema	-0.1297	0.06168	-2.103	0.03547	0.01476	0.001959	1.006	0.007149	314680
Diagnoses - main ICD10: Z09 Follow-up examination after treatment for conditions other than malignant neoplasms	-0.2182	0.1033	-2.113	0.03461	0.005044	0.001457	0.9986	0.006653	361194
How are people in household related to participant: Grandchild	-0.289	0.1365	-2.117	0.03424	0.00297	0.001235	1.003	0.006657	358963
Chest pain or discomfort walking normally	-0.1367	0.06449	-2.12	0.03399	0.08055	0.009305	0.9977	0.007235	55737
Diagnoses - main ICD10: E66 Obesity	-0.2616	0.1231	-2.125	0.03356	0.003716	0.001538	0.9947	0.007453	361194
Job coding: all other personal assistants and secretaries	-0.2364	0.1108	-2.132	0.03297	0.0187	0.005519	0.9934	0.006654	89866
Destinations on discharge from hospital (recoded): Usual Place of residence: Living with relatives	-0.1934	0.09017	-2.145	0.03195	0.005614	0.001573	1.117	0.007893	359439
Monocyte count	-0.06812	0.03169	-2.15	0.03157	0.1083	0.01441	1.091	0.02994	349856
Cereal type: Bran cereal (e.g. All Bran;Branflakes)	-0.1425	0.06627	-2.15	0.03154	0.01137	0.001708	1.001	0.006713	299898
Diagnoses - main ICD10: I50 Heart failure	-0.2161	0.1004	-2.153	0.03135	0.005321	0.001331	0.9977	0.006992	361194
Immature reticulocyte fraction	-0.05983	0.0277	-2.16	0.03075	0.1253	0.01235	1.145	0.05924	344728
Heart failure;not strict	-0.2118	0.09804	-2.16	0.03076	0.00572	0.001374	0.9964	0.006939	361194
Heart failure	-0.2118	0.09804	-2.16	0.03076	0.00572	0.001374	0.9964	0.006939	strict
Heart failure	-0.2118	0.09804	-2.16	0.03076	0.00572	0.001374	0.9964	0.006939	361194
Diagnoses - main ICD10: K81 Cholecystitis	-0.3531	0.1625	-2.173	0.0298	0.002396	0.001246	1	0.006485	361194
Albumin	-0.06661	0.03061	-2.176	0.02957	0.1256	0.008644	1.245	0.03875	367192
Treatment/medication code: aspirin	-0.1107	0.05079	-2.18	0.02928	0.02228	0.001915	1.014	0.007041	361141
Red blood cell (erythrocyte) distribution width	-0.06571	0.03013	-2.18	0.02923	0.1379	0.01306	1.022	0.03152	350473
Dorsalgia	-0.1365	0.06262	-2.18	0.02927	0.01441	0.001537	0.9942	0.006797	361194
Diagnoses - main ICD10: M54 Dorsalgia	-0.1365	0.06262	-2.18	0.02927	0.01441	0.001537	0.9942	0.006797	361194
Eye problems/disorders: Diabetes related eye disease	-0.193	0.08823	-2.188	0.02869	0.01898	0.004332	1.011	0.006309	117890
Obesity;other/unspecified	-0.2476	0.1112	-2.225	0.02605	0.004493	0.001617	0.9916	0.007655	361194
Non-cancer illness code;self-reported: high cholesterol	-0.1016	0.04555	-2.231	0.02569	0.04458	0.007063	1.072	0.04282	361141
Leisure/social activities: None of the above	-0.0941	0.04157	-2.264	0.0236	0.03463	0.002209	1.017	0.008442	360063
Non-cancer illness code;self-reported: gout	-0.1097	0.04842	-2.265	0.02349	0.02778	0.007746	0.9876	0.01936	361141
Treatment/medication code: pioglitazone	-0.212	0.09274	-2.286	0.02227	0.006336	0.001426	0.9812	0.007573	361141
Never eat eggs;dairy;wheat;sugar: Eggs or foods containing eggs	-0.1845	0.08004	-2.305	0.02115	0.008382	0.00145	0.9942	0.007081	359777
Gamma glutamyltransferase	-0.06429	0.02783	-2.31	0.0209	0.1945	0.02	1.354	0.05352	400751
Hair colour (natural;before greying): Black	-0.08742	0.03715	-2.353	0.01861	0.04606	0.01104	1.086	0.06608	360270
Maternal smoking around birth	-0.1007	0.04228	-2.382	0.01724	0.04547	0.002721	1.026	0.008731	309942
Coffee type: Decaffeinated coffee (any type)	-0.1452	0.06091	-2.384	0.01711	0.0167	0.002068	1.002	0.007382	283449
Handedness (chirality/laterality): Right-handed	-0.1603	0.06692	-2.395	0.01664	0.009612	0.001606	1.005	0.007096	360913
Age at last episode of depression	-0.2159	0.09006	-2.397	0.01653	0.03066	0.00758	1.004	0.007163	59260
Major dietary changes in the last 5 years: No	-0.1028	0.04279	-2.402	0.01629	0.03764	0.002434	1.022	0.009428	360294
Treatment/medication code: metformin	-0.113	0.04702	-2.403	0.01625	0.03158	0.002077	1.024	0.009475	361141
Treatment/medication code: bisoprolol	-0.2232	0.09251	-2.413	0.01582	0.006304	0.001333	0.9927	0.006474	361141
Gout (EUR Biobanks)	-0.09253	0.03826	-2.418	0.01559	0.01648	0.004302	0.954	0.02971	1051653
Home area population density - urban or rural: Scotland - Other Urban Area	-0.2287	0.09342	-2.448	0.01436	0.005329	0.001546	1.045	0.006674	357712
Reason for reducing amount of alcohol drunk: Financial reasons	-0.2851	0.1161	-2.455	0.01409	0.009265	0.003931	0.9991	0.007316	134033
Total protein	-0.07498	0.03019	-2.483	0.01301	0.1398	0.009118	1.289	0.04081	366758
Milk type used: Semi-skimmed	-0.1468	0.05907	-2.486	0.01293	0.01284	0.001424	0.999	0.00674	360806
Treatment/medication code: bendroflumethiazide	-0.1273	0.05105	-2.493	0.01266	0.0297	0.002442	1.021	0.00962	361141
Type of accommodation lived in: A house or bungalow	-0.1462	0.05848	-2.5	0.01241	0.01423	0.001709	1.01	0.007117	360088
Hip circumference	-0.07297	0.02884	-2.53	0.0114	0.212	0.01	1.055	0.01876	360521
Why stopped smoking: None of the above	-0.1802	0.07113	-2.533	0.0113	0.03702	0.005858	0.9961	0.006825	88516
Treatment/medication code: simvastatin	-0.1202	0.0469	-2.563	0.01038	0.03004	0.003268	1.031	0.01883	361141
Final attempt correct: no	-0.212	0.08253	-2.569	0.01019	0.02102	0.004606	1.004	0.007029	119729
Tinnitus: No;never	-0.1549	0.06002	-2.581	0.009841	0.05589	0.005085	1.006	0.007345	117882
Treatment/medication code: furosemide	-0.3214	0.1238	-2.596	0.009441	0.003981	0.001403	1.009	0.00707	361141
Hair colour (natural;before greying): Other	-0.2602	0.09961	-2.612	0.009004	0.005799	0.00179	0.9972	0.006233	360270
logMAR;final (right)	-0.2675	0.1022	-2.617	0.008861	0.02089	0.006664	1.001	0.006928	79293
Spread type: Other type of spread/margarine	-0.1113	0.0423	-2.632	0.008489	0.03091	0.002015	0.9936	0.007092	360291
Treatment/medication code: perindopril	-0.2608	0.09856	-2.646	0.008139	0.005163	0.001523	1.014	0.007195	361141
Illnesses of siblings: High blood pressure	-0.1236	0.04645	-2.66	0.007821	0.03665	0.00252	1.006	0.007917	281619
Qualifications: CSEs or equivalent	-0.1389	0.0517	-2.687	0.00721	0.02002	0.00184	1.014	0.008013	357549
Sodium in urine	-0.09884	0.03667	-2.696	0.007025	0.06919	0.003108	1.013	0.009902	350061
Neutrophill count	-0.08735	0.03211	-2.72	0.00653	0.1428	0.01092	1.094	0.02462	349856
Non-butter spread type details: Other low or reduced fat spread	-0.226	0.08219	-2.749	0.005969	0.009661	0.002649	0.998	0.005994	190094
Pulse rate;automated reading	-0.07354	0.02662	-2.763	0.005729	0.1496	0.01181	1.028	0.02549	340162
Gas or solid-fuel cooking/heating: A gas fire that you use regularly in winter time	-0.2472	0.08821	-2.803	0.005071	0.006155	0.001405	1.031	0.007169	360066
Medication for cholesterol;blood pressure or diabetes: Blood pressure medication	-0.1074	0.03824	-2.807	0.004995	0.113	0.005658	1.039	0.01011	165340
Low back pain	-0.2025	0.07075	-2.862	0.004211	0.01049	0.0015	0.9916	0.007032	361194
Systolic blood pressure;automated reading	-0.08637	0.03011	-2.868	0.004127	0.139	0.006181	1.056	0.01598	340159
Illnesses of mother: Lung cancer	-0.3293	0.1146	-2.875	0.004045	0.00456	0.001533	1.002	0.006463	330689
White blood cell (leukocyte) count	-0.09292	0.03218	-2.888	0.003882	0.1365	0.01224	1.064	0.02538	350470
Abdominal aortic aneurysm (AAA) (EUR Biobanks)	-0.1457	0.04988	-2.92	0.0035	0.005361	0.0005343	1.002	0.007832	1264918
Abdominal aortic aneurysm (AAA) (All Biobanks)	-0.1408	0.04798	-2.934	0.003347	0.005189	0.0004717	1.003	0.008047	1455875
Blood clot;DVT;bronchitis;emphysema;asthma;rhinitis;eczema;allergy diagnosed by doctor: None of the above	-0.111	0.03755	-2.955	0.003126	0.07892	0.007578	1.029	0.01843	360527
Glycated haemoglobin (HbA1c)	-0.08519	0.02841	-2.998	0.002715	0.2037	0.01874	1.384	0.08627	400825
6mm asymmetry index (right)	-0.2077	0.06906	-3.008	0.002628	0.08039	0.01379	1.006	0.007281	41390
C-reactive protein	-0.08611	0.02823	-3.051	0.002282	0.1766	0.03447	1.283	0.1059	400094
Glucose	-0.09997	0.03211	-3.113	0.001851	0.0798	0.0155	1.089	0.02504	366759
Treatment/medication code: ramipril	-0.1872	0.05973	-3.135	0.001721	0.01617	0.001747	1.018	0.007897	361141
Weight	-0.08776	0.02777	-3.161	0.001574	0.2563	0.01091	1.068	0.02138	354838
Weight	-0.08802	0.02783	-3.163	0.001561	0.2561	0.01091	1.07	0.02161	360116
Type of tobacco previously smoked: Manufactured cigarettes	-0.4081	0.1268	-3.218	0.001292	0.01547	0.00531	1.008	0.006794	89224
High light scatter reticulocyte percentage	-0.1029	0.03166	-3.251	0.00115	0.07075	0.006724	1.044	0.02446	344729
Vitamin D	-0.1217	0.03707	-3.284	0.001024	0.09775	0.02203	1.097	0.0365	383324
Vitamin D (quantile) both_sexes	-0.1214	0.03657	-3.32	0.0009017	0.09789	0.01882	0.9957	0.02849	400000
Treatment/medication code: atorvastatin	-0.2275	0.06773	-3.359	0.0007837	0.0139	0.002165	1.03	0.01168	361141
Heart Failure (HF) (All Biobanks)	-0.1476	0.04346	-3.395	0.0006865	0.008242	0.0005241	1.012	0.008602	1354739
Medication for cholesterol;blood pressure or diabetes: Cholesterol lowering medication	-0.1486	0.04366	-3.404	0.0006632	0.07676	0.008799	1.047	0.02164	165340
Non-cancer illness code;self-reported: hypertension	-0.1036	0.03007	-3.447	0.0005667	0.1192	0.005204	1.058	0.01746	361141
Reticulocyte percentage	-0.1146	0.0332	-3.453	0.0005546	0.06391	0.006398	1.032	0.0205	344728
Ankle spacing width	-0.1055	0.03051	-3.458	0.0005434	0.2964	0.01564	1.07	0.01919	206589
Diastolic blood pressure;automated reading	-0.1013	0.02927	-3.461	0.0005375	0.1336	0.005584	1.052	0.01617	340162
Reticulocyte count	-0.1107	0.03179	-3.482	0.0004979	0.07573	0.007182	1.037	0.0218	344729
Mean time to correctly identify matches	-0.1243	0.03556	-3.495	0.0004746	0.06314	0.002647	1.016	0.009439	358695
Treatment/medication code: amlodipine	-0.1899	0.05348	-3.551	0.0003834	0.0237	0.002042	1.004	0.007247	361141
Vascular/heart problems diagnosed by doctor: High blood pressure	-0.1065	0.02976	-3.578	0.0003459	0.1207	0.005257	1.06	0.01741	360420
Heart Failure (HF) (EUR Biobanks)	-0.1561	0.04349	-3.589	0.0003322	0.009946	0.0006441	1.01	0.007648	1020441
BMI	-0.1066	0.02968	-3.59	0.0003301	0.09352	0.00544	0.6475	0.009211	339224
Mineral and other dietary supplements: None of the above	-0.1646	0.04576	-3.596	0.0003236	0.02987	0.001986	1.009	0.008023	360016
Reason for reducing amount of alcohol drunk: Other reason	-0.2184	0.06022	-3.627	0.0002871	0.0386	0.00408	1.007	0.006619	134033
Waist circumference	-0.1055	0.0289	-3.65	0.0002625	0.2007	0.009006	1.048	0.01875	360564
Duration to first press of snap-button in each round	-0.1275	0.03484	-3.659	0.000253	0.05846	0.002475	1.012	0.008494	358500
Cereal type: Biscuit cereal (e.g. Weetabix)	-0.3046	0.08309	-3.665	0.0002469	0.01024	0.001716	1.017	0.007027	299898
Ankle spacing width (right)	-0.1067	0.02905	-3.673	0.0002398	0.2993	0.01629	1.038	0.01193	114614
Medication for cholesterol;blood pressure;diabetes;or take exogenous hormones: Blood pressure medication	-0.1355	0.03684	-3.677	0.0002358	0.1114	0.006087	1.029	0.01182	193148
Non-butter spread type details: Soft (tub) margarine	-0.2367	0.06386	-3.707	0.00021	0.02559	0.002879	1.01	0.007151	190094
Non-cancer illness code;self-reported: diabetes	-0.1565	0.04185	-3.74	0.000184	0.03721	0.002351	1.032	0.009862	361141
Dentures	-0.1461	0.03834	-3.811	0.0001387	0.0961	0.003966	1.06	0.01018	461031
Medication for cholesterol;blood pressure;diabetes;or take exogenous hormones: Cholesterol lowering medication	-0.1745	0.04574	-3.816	0.0001357	0.05521	0.006758	1.031	0.02083	193148
Decayed;Missing and Filled tooth Surfaces (DMFS) + Dentures	-0.141	0.03691	-3.819	0.0001339	0.08653	0.00332	0.9854	0.009667	487823
Illness;injury;bereavement;stress in last 2 years: None of the above	-0.192	0.04857	-3.952	7.748e-05	0.02204	0.001707	1.002	0.007612	358836
Diabetes diagnosed by doctor	-0.1532	0.03876	-3.953	7.727e-05	0.04462	0.002648	1.038	0.01054	360192
High light scatter reticulocyte count	-0.1032	0.02597	-3.972	7.133e-05	0.1593	0.01253	1.113	0.04638	344729
Age started wearing glasses or contact lenses	-0.1513	0.03798	-3.985	6.751e-05	0.09533	0.004486	1.033	0.01182	310992
Ankle spacing width (left)	-0.1135	0.02845	-3.989	6.648e-05	0.3016	0.01631	1.033	0.01255	114630
Arm fat mass (right)	-0.114	0.02842	-4.01	6.065e-05	0.2028	0.009385	1.042	0.01723	354736
Types of physical activity in last 4 weeks: None of the above	-0.1784	0.04441	-4.016	5.917e-05	0.02401	0.001865	1.008	0.007405	359263
Bipolar and major depression status: No Bipolar or Depression	-0.2663	0.06492	-4.102	4.087e-05	0.06332	0.006296	0.9987	0.006172	86895
Arm fat mass (left)	-0.1167	0.02833	-4.118	3.827e-05	0.2002	0.009293	1.037	0.01709	354673
Childhood sunburn occasions	-0.1986	0.04819	-4.121	3.769e-05	0.08289	0.01649	1.019	0.03888	269734
Mouth/teeth dental problems: Dentures	-0.1658	0.03941	-4.208	2.576e-05	0.05625	0.002687	1.01	0.009473	359841
Leg fat mass (right)	-0.1189	0.02817	-4.223	2.412e-05	0.2112	0.009059	1.05	0.01748	354807
Body mass index (BMI)	-0.1172	0.02761	-4.246	2.172e-05	0.2381	0.01038	1.053	0.01916	354831
Body mass index (BMI)	-0.1178	0.02757	-4.271	1.944e-05	0.238	0.01038	1.054	0.01942	359983
Arm fat percentage (right)	-0.1187	0.02762	-4.296	1.741e-05	0.2121	0.00867	1.057	0.01831	354760
Leg fat mass (left)	-0.1206	0.02805	-4.301	1.697e-05	0.2112	0.009094	1.052	0.01765	354788
Whole body fat mass	-0.1208	0.02775	-4.355	1.333e-05	0.2282	0.009598	1.057	0.01904	354244
Hearing difficulty/problems: No	-0.1693	0.03882	-4.362	1.286e-05	0.04284	0.00247	1.008	0.00865	346635
Trunk fat mass	-0.1221	0.0277	-4.408	1.043e-05	0.231	0.009328	1.061	0.01954	354597
Transport type for commuting to job workplace: Car/motor vehicle	-0.3296	0.07443	-4.429	9.465e-06	0.0225	0.003086	1.022	0.00764	190832
Types of transport used (excluding work): Car/motor vehicle	-0.2177	0.0473	-4.603	4.16e-06	0.02585	0.001706	1.003	0.007198	359324
Arm fat percentage (left)	-0.1273	0.02732	-4.659	3.173e-06	0.2173	0.008847	1.052	0.01866	354707
Age at first episode of depression	-0.4714	0.1006	-4.684	2.814e-06	0.03809	0.009137	1.004	0.006391	61033
Trunk fat percentage	-0.1354	0.02716	-4.985	6.191e-07	0.2109	0.00791	1.063	0.01877	354619
Body fat percentage	-0.1383	0.02687	-5.148	2.637e-07	0.2236	0.00824	1.066	0.01903	354628
Leg fat percentage (right)	-0.1385	0.02682	-5.164	2.416e-07	0.2231	0.007701	1.071	0.01766	354811
Leisure/social activities: Pub or social club	-0.2329	0.04477	-5.201	1.984e-07	0.03326	0.00199	1.007	0.007371	360063
Leg fat percentage (left)	-0.1433	0.02669	-5.37	7.884e-08	0.2232	0.007721	1.078	0.018	354791
Answered sexual history questions	-0.2398	0.0427	-5.616	1.954e-08	0.02388	0.001903	1.001	0.007797	361015
Cereal type: Other (e.g. Cornflakes;Frosties)	-0.2817	0.04607	-6.116	9.622e-10	0.03645	0.002336	1.008	0.008001	299898
Vitamin and mineral supplements: None of the above	-0.2803	0.04306	-6.509	7.575e-11	0.03074	0.001899	0.99	0.007584	359245
Bread type: White	-0.3023	0.03677	-8.221	2.02e-16	0.05855	0.002485	1.02	0.008146	348424
Coffee type: Instant coffee	-0.4034	0.0456	-8.847	9.001e-19	0.035	0.002597	1.009	0.008585	283449
Qualifications: None of the above	-0.2983	0.02801	-10.65	1.7e-26	0.1016	0.003573	1.042	0.01151	357549
