## Supplementary material for "A genome-wide investigation into the underlying genetic architecture of personality traits and overlap with psychopathology": Suppl. sheet 4 local genetic correlations

### Sheet: lava_rg_combined_res
locus	chr	start	stop	n.snps	n.pcs	phen1	phen2	rho	rho.lower	rho.upper	r2	r2.lower	r2.upper	p	gene_count	genes	gene_ids
22	1	20556203	21416121	1701	195	neuroticism	extraversion	-0.459396	-0.80866	-0.14315	0.211045	0.02066	0.65392	0.00649378	23	CDA;PINK1;MIR6084;PINK1-AS;DDOST;KIF17;;SH2D5;;HP1BP3;EIF4G3;RNU7-200P;MIR1256;RPS15AP6;;HSPE1P27;;ECE1;;ECE1-AS1;PPP1R11P1;PDE4DIPP10;	ENSG00000158825;ENSG00000158828;ENSG00000284005;ENSG00000117242;ENSG00000244038;ENSG00000117245;ENSG00000235432;ENSG00000189410;ENSG00000233069;ENSG00000127483;ENSG00000075151;ENSG00000251914;ENSG00000221808;ENSG00000233072;ENSG00000236073;ENSG00000235112
40	1	43512670	45167235	2819	293	neuroticism	extraversion	-0.791771	-1	-0.54734	0.626902	0.29958	1	5.29627e-08	68	PTPRF;KDM4A;;KDM4A-AS1;ST3GAL3;ST3GAL3-AS1;;;MIR6079;SHMT1P1;ARTN;LINC02918;;IPO13;;DPH2;ATP6V0B;B4GALT2;CCDC24;SLC6A9;;;KRT8P47;RN7SL479P;KLF17;;KLF18;;;OOSP1P1;;;DMAP1;ERI3;ERI3-IT1;RNU6-369P;RNF220;MIR5584;TMEM53;ARMH1;RNU5F-1;RNU5D-1;KIF2C;;RPS8;SNORD	ENSG00000142949;ENSG00000066135;ENSG00000284989;ENSG00000236200;ENSG00000126091;ENSG00000229444;ENSG00000283414;ENSG00000233674;ENSG00000283477;ENSG00000224751;ENSG00000117407;ENSG00000237950;ENSG00000288573;ENSG00000117408;ENSG00000285649;ENSG00000132768
57	1	66778016	67761890	1799	206	neuroticism	extraversion	-0.463093	-0.82769	-0.1381	0.214455	0.01964	0.68507	0.00764402	24	DYNLT5;INSL5;DNAI4;;MIER1;;SLC35D1;C1orf141;;;IL23R;RNU6-586P;RNU4ATAC4P;DNAJB6P4;IL12RB2;SERBP1;RNU6-387P;LINC01702;RNU6-1031P;;RN7SL392P;HNRNPCP9;GADD45A;GNG12	ENSG00000152760;ENSG00000172410;ENSG00000152763;ENSG00000231080;ENSG00000198160;ENSG00000289394;ENSG00000116704;ENSG00000203963;ENSG00000252433;ENSG00000275678;ENSG00000162594;ENSG00000253074;ENSG00000252116;ENSG00000228523;ENSG00000081985;ENSG00000142864
76	1	87667573	88656689	1248	270	neuroticism	extraversion	-0.337217	-0.5733	-0.10506	0.113715	0.01104	0.32868	0.0049869	8	PKN2-AS1;;;;RN7SL583P;;;RPL36AP10	ENSG00000237505;ENSG00000279778;ENSG00000270507;ENSG00000286758;ENSG00000239504;ENSG00000230053;ENSG00000274321;ENSG00000237959
98	1	111134063	112489248	2910	297	neuroticism	extraversion	-0.563437	-1	-0.22142	0.317462	0.04907	1	0.0028004	46	DRAM2;CEPT1;;;DENND2D;CHI3L2;CHIAP1;;CHIAP2;CHIA;;;PIFO;CHIAP3;HIGD1AP12;PGBP;PGBP;OVGP1;;UBE2FP3;;WDR77;;ATP5PB;C1orf162;TMIGD3;RNU6-792P;ADORA3;RAP1A;LINC01160;KRT18P57;RNU6-151P;INKA2;INKA2-AS1;;DDX20;KCND3;KCND3-IT1;KCND3-AS1;LINC01750;LINC02884;TXNP3	ENSG00000156171;ENSG00000134255;ENSG00000272982;ENSG00000273221;ENSG00000162777;ENSG00000064886;ENSG00000236040;ENSG00000290764;ENSG00000203878;ENSG00000134216;ENSG00000229283;ENSG00000232240;ENSG00000173947;ENSG00000234020;ENSG00000236012;ENSG00000227179
139	1	183920617	184953089	1710	212	neuroticism	extraversion	-0.644213	-1	-0.31592	0.415011	0.09981	1	0.000517342	18	RGL1;COLGALT2;TSEN15;;;;;RN7SL654P;C1orf21-DT;C1orf21;;;;;;EDEM3;NIBAN1;RNU7-13P	ENSG00000143344;ENSG00000198756;ENSG00000198860;ENSG00000286655;ENSG00000199840;ENSG00000207080;ENSG00000231791;ENSG00000244568;ENSG00000271387;ENSG00000116667;ENSG00000230470;ENSG00000232036;ENSG00000285847;ENSG00000290066;ENSG00000286378;ENSG00000116406
158	1	205009624	205917548	1947	247	neuroticism	extraversion	-0.445559	-0.78296	-0.13582	0.198522	0.01845	0.61303	0.00631693	34	NFASC;CNTN2;TMEM81;RBBP5;;;DSTYK;RPL17P8;TMCC2;TMCC2-AS1;NUAK2;KLHDC8A;SNRPGP10;LEMD1-AS1;LEMD1;BLACAT1;MIR135B;LEMD1-DT;CDK18;RNU2-19P;MFSD4A;RNU6-418P;ELK4;;SLC45A3;;NUCKS1;;RAB29;;SLC41A1;;PM20D1;SLC26A9	ENSG00000163531;ENSG00000184144;ENSG00000174529;ENSG00000117222;ENSG00000271580;ENSG00000236108;ENSG00000133059;ENSG00000213041;ENSG00000133069;ENSG00000225063;ENSG00000163545;ENSG00000162873;ENSG00000235363;ENSG00000226235;ENSG00000186007;ENSG00000281406
172	1	221856865	222763597	1373	230	neuroticism	extraversion	-0.536551	-0.92213	-0.2235	0.287887	0.05005	0.85032	0.00206624	21	LINC02257;LINC02474;LINC01705;;QRSL1P2;;CICP13;;RNU6-791P;;HHIPL2;TAF1A;TAF1A-AS1;MIA3;;;AIDA;BROX;FAM177B;;	ENSG00000238042;ENSG00000228437;ENSG00000232679;ENSG00000236230;ENSG00000227613;ENSG00000226643;ENSG00000234419;ENSG00000276997;ENSG00000222399;ENSG00000267305;ENSG00000143512;ENSG00000143498;ENSG00000225265;ENSG00000154305;ENSG00000229399;ENSG00000272750
175	1	224943338	226534711	3408	253	neuroticism	extraversion	-0.462954	-0.75873	-0.19447	0.214326	0.03782	0.57568	0.00120729	41	DNAH14;LBR;LINC02765;;;ENAH;;;;RNU6-1304P;SRP9;LEFTY3P;EPHX1;;TMEM63A;LEFTY1;;PYCR2;MIR6741;;LEFTY2;NDUFA3P3;SDE2;;H3-3A-DT;H3-3A;LINC01703;;ACBD3;ACBD3-AS1;;MIXL1;LIN9;YBX1P9;;;PARP1;;RPS3AP7;RN7SKP165;CDKN2AIPNLP1	ENSG00000185842;ENSG00000143815;ENSG00000234476;ENSG00000282418;ENSG00000289962;ENSG00000154380;ENSG00000289602;ENSG00000227496;ENSG00000226349;ENSG00000223306;ENSG00000143742;ENSG00000234112;ENSG00000143819;ENSG00000242861;ENSG00000196187;ENSG00000243709
213	2	8978799	9960670	1201	209	neuroticism	extraversion	-0.469267	-0.81958	-0.16209	0.220211	0.02633	0.67171	0.00421183	27	MBOAT2;;HMGB1P25;RPL30P3;;;;;ASAP2;EIF1P7;ITGB1BP1;CPSF3;IAH1;ADAM17;;;YWHAQ;;;;RNU4-73P;;;TAF1B;;;GRHL1	ENSG00000143797;ENSG00000290023;ENSG00000230886;ENSG00000223640;ENSG00000242136;ENSG00000261104;ENSG00000244310;ENSG00000240980;ENSG00000151693;ENSG00000213772;ENSG00000119185;ENSG00000119203;ENSG00000134330;ENSG00000151694;ENSG00000239300;ENSG00000271855
277	2	71385814	72160302	1449	239	neuroticism	extraversion	-0.609807	-0.89878	-0.35229	0.371864	0.12411	0.8078	2.58275e-05	7	ZNF638;;;DYSF;RPS20P10;CYP26B1;	ENSG00000075292;ENSG00000289463;ENSG00000289327;ENSG00000135636;ENSG00000233971;ENSG00000003137;ENSG00000289615
371	2	187498048	188895310	2690	196	neuroticism	extraversion	-0.645484	-0.95344	-0.38945	0.41665	0.15167	0.90906	1.05871e-05	11	CALCRL-AS1;TFPI;LINC01090;ST13P2;;;RNA5SP114;GULP1;MIR561;;DIRC1	ENSG00000224063;ENSG00000003436;ENSG00000231689;ENSG00000235616;ENSG00000289205;ENSG00000213115;ENSG00000200650;ENSG00000144366;ENSG00000207951;ENSG00000223523;ENSG00000174325
383	2	205038120	206821199	2657	364	neuroticism	extraversion	-0.599713	-0.93714	-0.33136	0.359656	0.1098	0.87824	6.23113e-05	42	PARD3B;;NRP2;;RN7SKP178;PPIAP68;;INO80D;;;RPL27P8;INO80D-AS1;NDUFS1;;GCSHP3;EEF1B2;;;SNORD51;SNORA41;CMKLR2;CMKLR2-AS;RN7SKP200;ATP5POP1;HMGN1P6;RN7SKP260;ZDBF2;ACER2P1;HNRNPA1P51;ADAM23;;;FAM237A;DYTN;VPS26CP1;;MDH1B;FASTKD2;MIR3130-1;MIR3130-2;;	ENSG00000116117;ENSG00000223890;ENSG00000118257;ENSG00000225216;ENSG00000201875;ENSG00000213739;ENSG00000225610;ENSG00000114933;ENSG00000252485;ENSG00000207386;ENSG00000237041;ENSG00000227946;ENSG00000023228;ENSG00000231955;ENSG00000237580;ENSG00000114942
413	2	236276288	237194297	1617	240	neuroticism	extraversion	-0.426819	-0.73299	-0.13581	0.182175	0.01851	0.53728	0.00444886	12	GBX2-AS1;IQCA1;;IQCA1-AS1;RPL3P5;ACKR3;;COPS8-DT;RNU6-1051P;;COPS8;	ENSG00000233611;ENSG00000132321;ENSG00000270540;ENSG00000232893;ENSG00000231546;ENSG00000144476;ENSG00000232328;ENSG00000227252;ENSG00000202341;ENSG00000124835;ENSG00000198612;ENSG00000224844
417	2	239634351	240325600	1518	272	neuroticism	extraversion	-0.428368	-0.75919	-0.13384	0.183499	0.01797	0.57637	0.00563856	14	;;NDUFA10;MIR4786;OR6B2;OR6B3;OR9S24P;OR5S1P;COPS9;OTOS;;;;	ENSG00000259889;ENSG00000220256;ENSG00000130414;ENSG00000264279;ENSG00000182083;ENSG00000178586;ENSG00000231278;ENSG00000213048;ENSG00000172428;ENSG00000178602;ENSG00000286325;ENSG00000286183;ENSG00000227479;ENSG00000276366
424	3	2140012	3128152	2447	358	neuroticism	extraversion	-0.527215	-0.8181	-0.27611	0.277955	0.07623	0.66929	0.000106157	9	CNTN4;CNTN4-AS2;;HINT2P1;DNAJC19P4;CNTN4-AS1;IL5RA;;TRNT1	ENSG00000144619;ENSG00000227588;ENSG00000286363;ENSG00000230398;ENSG00000225310;ENSG00000237990;ENSG00000091181;ENSG00000253049;ENSG00000072756
537	3	132124019	132925967	1507	158	neuroticism	extraversion	-0.45923	-0.77372	-0.17438	0.210893	0.03041	0.59864	0.00285294	14	CPNE4;PSMC2P1;RPL7P16;ACP3;G2E3P1;NIP7P2;DNAJC13;ACAD11;NPHP3-ACAD11;ACKR4;HSPA8P19;UBA5;NPHP3;NPHP3-AS1	ENSG00000196353;ENSG00000240854;ENSG00000242899;ENSG00000014257;ENSG00000240890;ENSG00000213264;ENSG00000138246;ENSG00000240303;ENSG00000274810;ENSG00000129048;ENSG00000251614;ENSG00000081307;ENSG00000113971;ENSG00000248724
577	3	176931164	178110322	1775	294	neuroticism	extraversion	-0.420183	-0.69137	-0.16705	0.176554	0.0279	0.47799	0.00199956	19	MTND5P15;TBL1XR1;TBL1XR1-AS1;;RNU6-681P;LINC00501;ASS1P7;;LINC00578;RN7SKP52;;;;FGFR3P4;LINC02015;;;RNU6-1120P;	ENSG00000231888;ENSG00000177565;ENSG00000231310;ENSG00000201343;ENSG00000200882;ENSG00000203645;ENSG00000236893;ENSG00000226782;ENSG00000228221;ENSG00000252028;ENSG00000236385;ENSG00000200288;ENSG00000228561;ENSG00000277241;ENSG00000231574;ENSG00000225790
622	4	23858351	24764724	1488	268	neuroticism	extraversion	-0.458665	-0.73744	-0.21128	0.210373	0.04464	0.54381	0.000751573	8	PPARGC1A;;;DHX15;MIR573;RN7SL16P;ATP5MGP3;LINC02473	ENSG00000109819;ENSG00000289902;ENSG00000289201;ENSG00000109606;ENSG00000207697;ENSG00000243005;ENSG00000249256;ENSG00000261121
724	4	135809543	137400031	2524	249	neuroticism	extraversion	-0.555705	-0.87224	-0.28817	0.308808	0.08304	0.7608	0.000252062	11	LINC00613;RNU1-89P;;;;;TERF1P3;;LINC02511;LINC02510;SERF1AP1	ENSG00000248330;ENSG00000207322;ENSG00000251492;ENSG00000261166;ENSG00000251567;ENSG00000250665;ENSG00000249311;ENSG00000279749;ENSG00000248869;ENSG00000250341;ENSG00000250813
778	5	2106886	2960068	1780	315	neuroticism	extraversion	-0.441567	-0.74906	-0.17109	0.194982	0.02927	0.56109	0.00243074	11	;;;LSINCT5;;IRX2;IRX2-DT;;;;	ENSG00000248994;ENSG00000201026;ENSG00000275733;ENSG00000281560;ENSG00000259757;ENSG00000170561;ENSG00000186493;ENSG00000289075;ENSG00000249541;ENSG00000248137;ENSG00000248736
842	5	80448226	81710194	1813	251	neuroticism	extraversion	-0.438172	-0.76435	-0.14127	0.191995	0.02008	0.58423	0.00513576	24	ZFYVE16;FAM151B-DT;FAM151B;RPS27AP9;RPL7P24;ANKRD34B;DBIP2;LINC01337;DHFR;;MSH3;;;RASGRF2-AS1;RASGRF2;;;CKMT2-AS1;CKMT2;;ZCCHC9;ACOT12;;SSBP2	ENSG00000039319;ENSG00000249042;ENSG00000152380;ENSG00000242706;ENSG00000240003;ENSG00000189127;ENSG00000251366;ENSG00000251221;ENSG00000228716;ENSG00000249655;ENSG00000113318;ENSG00000248967;ENSG00000244630;ENSG00000251450;ENSG00000113319;ENSG00000251001
843	5	81710195	82720248	1794	240	neuroticism	extraversion	-0.483539	-0.84326	-0.16617	0.23381	0.02768	0.71108	0.00457292	14	SSBP2;;;SEM1P1;ATG10;ATG10-IT1;PPIAP11;ATG10-AS1;RN7SL378P;;RPS23;ATP6AP1L;;	ENSG00000145687;ENSG00000287938;ENSG00000249483;ENSG00000214857;ENSG00000152348;ENSG00000236447;ENSG00000251495;ENSG00000248192;ENSG00000265684;ENSG00000251374;ENSG00000186468;ENSG00000205464;ENSG00000248393;ENSG00000248870
902	5	152878628	153734494	1934	175	neuroticism	extraversion	-0.537936	-0.92034	-0.21277	0.289375	0.04527	0.84703	0.00237665	2	LINC01470;GRIA1	ENSG00000249484;ENSG00000155511
922	5	176180302	177659902	1911	268	neuroticism	extraversion	-0.48607	-0.83179	-0.1912	0.236264	0.03656	0.69187	0.00232241	63	;;;SIMC1;BRCC3P1;KIAA1191;;;ARL10;MIR1271;NOP16;HIGD2A;CLTB;;FAF2;RNF44;CDHR2;RN7SL684P;;GPRIN1;SNCB;MIR4281;EIF4E1B;TSPAN17;;;LINC01574;UNC5A;HK3;UIMC1;ZNF346;ZNF346-IT1;FGFR4;NSD1;;RPL21P60;PRMT1P1;RAB24;MXD3;PRELID1;LMAN2;;RGS14;SLC34A1;PFN3;F12;GRK6;P	ENSG00000248596;ENSG00000283235;ENSG00000270989;ENSG00000170085;ENSG00000251667;ENSG00000122203;ENSG00000250909;ENSG00000251414;ENSG00000175414;ENSG00000221464;ENSG00000048162;ENSG00000146066;ENSG00000175416;ENSG00000280139;ENSG00000113194;ENSG00000146083
934	6	9020711	10416550	2382	286	neuroticism	extraversion	-0.468969	-0.77901	-0.19115	0.219932	0.03654	0.60685	0.00182222	10	HULC;;OFCC1;RPL7AP36;RPL21P62;RNU6ATAC21P;;TFAP2A;;TFAP2A-AS1	ENSG00000285219;ENSG00000225775;ENSG00000181355;ENSG00000216368;ENSG00000229765;ENSG00000221583;ENSG00000216781;ENSG00000137203;ENSG00000285278;ENSG00000229950
1113	7	13676748	15013694	2441	337	neuroticism	extraversion	-0.686503	-1	-0.40942	0.471286	0.16763	1	7.75283e-06	10	;;;ETV1;;RPL6P21;DGKB;EEF1A1P26;;GTF3AP5	ENSG00000229618;ENSG00000224330;ENSG00000213875;ENSG00000006468;ENSG00000252374;ENSG00000223445;ENSG00000136267;ENSG00000233167;ENSG00000226323;ENSG00000225816
1116	7	16739014	17596578	1761	294	neuroticism	extraversion	-0.466464	-0.80259	-0.15771	0.217588	0.02495	0.64415	0.00399176	16	TSPAN13;AGR2;;AGR3;RAD17P1;;AHR;;;;BRWD1P3;;;;LINC02888;LINC02889	ENSG00000106537;ENSG00000106541;ENSG00000270593;ENSG00000173467;ENSG00000232400;ENSG00000227965;ENSG00000106546;ENSG00000223867;ENSG00000237773;ENSG00000289189;ENSG00000232841;ENSG00000278569;ENSG00000283321;ENSG00000199473;ENSG00000236318;ENSG00000236039
1124	7	24894120	25671575	1692	265	neuroticism	extraversion	-0.594355	-0.87657	-0.3407	0.353258	0.11607	0.76838	2.35304e-05	15	OSBPL3;SNRPCP19;CYCS;C7orf31;;RPL7AP41;NPVF;;;TSEN15P3;;;;;LINC03007	ENSG00000070882;ENSG00000234999;ENSG00000172115;ENSG00000153790;ENSG00000234406;ENSG00000213798;ENSG00000105954;ENSG00000285716;ENSG00000202233;ENSG00000234922;ENSG00000233824;ENSG00000260951;ENSG00000285960;ENSG00000227386;ENSG00000223561
1164	7	70144615	71215741	2426	277	neuroticism	extraversion	-0.651662	-0.90366	-0.42837	0.424663	0.1835	0.8166	5.40493e-07	3	AUTS2;;GALNT17	ENSG00000158321;ENSG00000236978;ENSG00000185274
1166	7	73128831	75243899	1396	264	neuroticism	extraversion	-0.33564	-0.5472	-0.13369	0.112654	0.01787	0.29943	0.00146576	69	SPDYE10;GTF2IP4;PHB1P5;NCF1B;NCF1B;;GTF2IRD2P1;POM121B;NSUN5;TRIM50;RPL7AP77;FKBP6;RNU6-1080P;;FZD9;BAZ1B;RNU6-1198P;BCL7B;TBL2;MLXIPL;;VPS37D;DNAJC30;BUD23;STX1A;MIR4284;RN7SL265P;BICDL3P;ABHD11;CLDN3;CLDN4;METTL27;TMEM270;;ELN;ELN-AS1;LIMK1;EIF4H;MIR590	ENSG00000274570;ENSG00000233369;ENSG00000233523;ENSG00000290838;ENSG00000182487;ENSG00000290839;ENSG00000214544;ENSG00000205578;ENSG00000130305;ENSG00000146755;ENSG00000225005;ENSG00000077800;ENSG00000206709;ENSG00000202035;ENSG00000188763;ENSG00000009954
1279	8	34792221	36641174	1751	212	neuroticism	extraversion	-0.429888	-0.68647	-0.18014	0.184804	0.03245	0.47125	0.00118644	18	LINC01288;RPL21P80;;UNC5D;;LSM12P1;;;;;MTCYBP19;MTND6P19;MTND5P41;;RNU6-533P;;;RPL23P10	ENSG00000254344;ENSG00000243181;ENSG00000287152;ENSG00000156687;ENSG00000279099;ENSG00000232024;ENSG00000286693;ENSG00000253452;ENSG00000253524;ENSG00000254309;ENSG00000253504;ENSG00000254384;ENSG00000253685;ENSG00000253610;ENSG00000206871;ENSG00000254320
1280	8	36641175	38803980	2539	353	neuroticism	extraversion	0.361532	0.11239	0.63079	0.130705	0.01263	0.3979	0.00462614	66	;RNA5SP264;KCNU1;;TPT1P8;;;SMARCE1P4;;;LINC01605;;;;;;;RNU6-607P;ZNF703;;;ERLIN2;;PLPBP;ADGRA2;BRF2;RAB11FIP1;;RN7SL709P;GOT1L1;;ADRB3;RPL12P48;EIF4EBP1;;;;ASH2L;RNU6-988P;;STAR;;LSM1;RNU6-323P;BAG4;;;DDHD2;PLPP5;NSD3;;;;LETM2;FGFR1;;;RPS20P22;LINC03042;;	ENSG00000253363;ENSG00000199985;ENSG00000215262;ENSG00000274489;ENSG00000219491;ENSG00000243503;ENSG00000254038;ENSG00000253650;ENSG00000253123;ENSG00000253746;ENSG00000253161;ENSG00000253388;ENSG00000253414;ENSG00000254111;ENSG00000254290;ENSG00000254306
1349	8	122622805	124001019	1358	282	neuroticism	extraversion	-0.547249	-0.77461	-0.33839	0.299482	0.11451	0.60002	2.02085e-06	44	LINC01151;;;CDK5P1;;;ZHX2;;;;DERL1;TBC1D31;HMGB1P19;;FAM83A;;FAM83A-AS2;;FAM83A-AS1;MIR4663;C8orf76;ZHX1-C8orf76;UBA52P5;ZHX1;RNU6-628P;;ATAD2;RNU6-875P;MIR548D1;MIR548AA1;DUTP2;IMPDH1P6;NTAQ1;;FBXO32;;RN7SKP155;;KLHL38;ANXA13;FAM91A1;FER1L6;;FER1L6-AS1	ENSG00000253819;ENSG00000238901;ENSG00000263443;ENSG00000235165;ENSG00000272384;ENSG00000272043;ENSG00000178764;ENSG00000253372;ENSG00000259631;ENSG00000253607;ENSG00000136986;ENSG00000156787;ENSG00000253463;ENSG00000287657;ENSG00000147689;ENSG00000221461
1374	9	2441121	3079045	1202	247	neuroticism	extraversion	-0.6661	-0.95895	-0.42136	0.44369	0.17754	0.91959	2.95769e-06	12	VLDLR-AS1;;VLDLR;;KCNV2;PUM3;;GPS2P1;ATP5PDP2;CARM1P1;;	ENSG00000236404;ENSG00000231052;ENSG00000147852;ENSG00000286670;ENSG00000168263;ENSG00000080608;ENSG00000289552;ENSG00000236496;ENSG00000229184;ENSG00000227835;ENSG00000291284;ENSG00000290482
1414	9	37687113	38822977	1778	281	neuroticism	extraversion	-0.816454	-1	-0.54436	0.666597	0.29633	1	2.68402e-07	34	;FRMPD1;TRMT10B;EXOSC3;;DCAF10;;PAICSP1;SLC25A51;TMX2P1;SHB;RNU7-124P;;;ALDH1B1;IGFBPL1;;ARMC8P1;;TCEA1P3;GAS2L1P1;VN1R48P;;FAM220BP;ANKRD18A;CYP4F33P;;SNX18P3;FAM201A;YWHABP1;;RNU6-765P;FAM240B;	ENSG00000255872;ENSG00000070601;ENSG00000165275;ENSG00000107371;ENSG00000289295;ENSG00000122741;ENSG00000232454;ENSG00000226055;ENSG00000122696;ENSG00000213839;ENSG00000107338;ENSG00000251745;ENSG00000200026;ENSG00000223716;ENSG00000137124;ENSG00000137142
1569	10	89971629	91021321	1731	254	neuroticism	extraversion	-0.581556	-1	-0.23014	0.338208	0.05298	1	0.00238147	17	LINC01374;SNRPD2P1;;RN7SKP143;LINC02653;;;;HTR7;;RPP30;;ANKRD1;RNU6-740P;;;	ENSG00000280560;ENSG00000228938;ENSG00000287150;ENSG00000222451;ENSG00000236373;ENSG00000224750;ENSG00000238291;ENSG00000283053;ENSG00000148680;ENSG00000289580;ENSG00000148688;ENSG00000222305;ENSG00000148677;ENSG00000201604;ENSG00000289512;ENSG00000225519
1593	10	119528731	120592839	1458	262	neuroticism	extraversion	-0.44761	-0.80206	-0.13537	0.200355	0.01881	0.6433	0.00658754	20	RGS10;;TIAL1;RAD1P1;RPS8P4;BAG3;TXNP1;INPP5F;RN7SL846P;PHACTR2P1;;MCMBP;;SEC23IP;MIR4682;NACAP2;;RPL21P16;;PLPP4	ENSG00000148908;ENSG00000271353;ENSG00000151923;ENSG00000234569;ENSG00000227437;ENSG00000151929;ENSG00000232823;ENSG00000198825;ENSG00000242818;ENSG00000270300;ENSG00000282413;ENSG00000197771;ENSG00000289966;ENSG00000107651;ENSG00000265370;ENSG00000180230
1625	11	12470450	13364727	1582	258	neuroticism	extraversion	-0.603242	-0.88929	-0.3608	0.363901	0.13018	0.79083	7.70512e-06	16	PARVA;;;TEAD1;;;;;LINC00958;RASSF10-DT;RASSF10;;;;BMAL1;RN7SKP151	ENSG00000197702;ENSG00000254847;ENSG00000286521;ENSG00000187079;ENSG00000254688;ENSG00000255067;ENSG00000252329;ENSG00000203258;ENSG00000251381;ENSG00000254670;ENSG00000189431;ENSG00000255558;ENSG00000255018;ENSG00000290083;ENSG00000133794;ENSG00000222162
1626	11	13364728	15126767	2394	265	neuroticism	extraversion	-0.744563	-1	-0.42561	0.554375	0.18114	1	3.07473e-05	35	BMAL1;BTBD10;;;;PTH;HMGN2P36;FAR1;FAR1-IT1;RPL39P26;;CENPUP1;;LINC02548;;LINC02545;RNA5SP331;LINC02683;SPON1;RNA5SP332;SPON1-AS1;RRAS2;;COPB1;RNU7-49P;;PSMA1;PDE3B;MORF4L1P3;CYP2R1;CALCB;CALCP;CALCA;OR7E41P;INSC	ENSG00000133794;ENSG00000148925;ENSG00000287548;ENSG00000254583;ENSG00000255401;ENSG00000152266;ENSG00000228901;ENSG00000197601;ENSG00000254791;ENSG00000240454;ENSG00000200685;ENSG00000255075;ENSG00000255088;ENSG00000255411;ENSG00000254927;ENSG00000254930
1629	11	17583949	18740267	2148	262	neuroticism	extraversion	-0.370175	-0.6191	-0.12999	0.137029	0.01694	0.38328	0.00365882	52	OTOG;;LINC02729;MYOD1;KCNC1;SERGEF;;TPH1;SAAL1;HIGD1AP5;;SAA3P;MRGPRX3;;;MRGPRX12P;MRGPRX4;GLTPP1;MRGPRX13P;SLC25A51P4;SLC25A51P4;SAA4;SAA2-SAA4;SAA2;RNA5SP333;ST13P5;SAA1;RNA5SP334;HPS5;GTF2H1;MIR3159;LDHA;;LDHC;;LDHAL6A;TSG101;YWHABP2;;;;UEVLD;;MISFA;MT	ENSG00000188162;ENSG00000254586;ENSG00000255335;ENSG00000129152;ENSG00000129159;ENSG00000129158;ENSG00000255448;ENSG00000129167;ENSG00000166788;ENSG00000255254;ENSG00000290741;ENSG00000166787;ENSG00000179826;ENSG00000255470;ENSG00000285562;ENSG00000254857
1632	11	20686337	21442722	1413	274	neuroticism	extraversion	-0.442336	-0.76814	-0.14661	0.195661	0.02156	0.59005	0.00526716	6	NELL1;RNA5SP336;;;;RNA5SP337	ENSG00000165973;ENSG00000201059;ENSG00000254816;ENSG00000255167;ENSG00000225477;ENSG00000252816
1667	11	56623495	57675986	1786	202	neuroticism	extraversion	-0.513173	-0.81748	-0.23679	0.263346	0.05607	0.66827	0.000502899	54	OR5M12P;OR5AP1P;OR5AP2;OR5AR1;;OR2AH1P;TMEM230P2;OR9G1;;OR9G3P;OR9G4;MIR6128;;OR9G2P;OR5G1P;OR5G4P;OR5G5P;;OR5G3;LINC02735;FADS2B;OR5AK3P;OR5AK2;OR5AK1P;OR5BQ1P;OR5AK4P;OR5AO1P;OR5BP1P;LRRC55;APLNR;TNKS1BP1;;SSRP1;P2RX3;PRG3;PRG2;;SLC43A3;RNA5SP341;RN7SKP	ENSG00000197866;ENSG00000254795;ENSG00000172464;ENSG00000172459;ENSG00000290752;ENSG00000232511;ENSG00000238041;ENSG00000174914;ENSG00000254953;ENSG00000181325;ENSG00000172457;ENSG00000274770;ENSG00000286704;ENSG00000254825;ENSG00000181296;ENSG00000255485
1674	11	64594823	66782661	3082	279	neuroticism	extraversion	-0.435883	-0.74083	-0.1553	0.189994	0.02412	0.54882	0.003673	180	SLC22A12;NRXN2;NRXN2-AS1;;RASGRP2;PYGM;SF1;SF1-DT;MAP4K2;MEN1;CDC42BPG;EHD1;;MIR194-2HG;MIR192;MIR194-2;ATG2A;MIR6750;MIR6749;PPP2R5B;GPHA2;MAJIN;BATF2;ARL2;ARL2-SNX15;MIR6879;EEF1A1P18;SNX15;SAC3D1;NAALADL1;CDCA5;ZFPL1;TMEM262;VPS51;;TM7SF2;ZNHIT2;;;FAU;	ENSG00000197891;ENSG00000110076;ENSG00000237410;ENSG00000289058;ENSG00000068831;ENSG00000068976;ENSG00000168066;ENSG00000269038;ENSG00000168067;ENSG00000133895;ENSG00000171219;ENSG00000110047;ENSG00000230835;ENSG00000229719;ENSG00000283926;ENSG00000284155
1701	11	94384536	95327210	1455	255	neuroticism	extraversion	-0.47798	-0.74008	-0.23937	0.228464	0.0573	0.54771	0.000268207	32	GPR83;MRE11;MIR548L;;ANKRD49;C11orf97;PIWIL4;FUT4;PIWIL4-AS1;;;LINC02700;;AMOTL1;;ST13P11;CWC15;KDM4D;;KDM4E;;SRSF8BP;;KDM4F;;SRSF8;ENDOD1;BUD13P1;;LNCRNA-IUR;SESN3;	ENSG00000123901;ENSG00000020922;ENSG00000221230;ENSG00000255893;ENSG00000168876;ENSG00000257057;ENSG00000134627;ENSG00000196371;ENSG00000255929;ENSG00000280167;ENSG00000233536;ENSG00000255666;ENSG00000288789;ENSG00000166025;ENSG00000256469;ENSG00000213368
1702	11	95327211	96150134	1611	237	neuroticism	extraversion	-0.803233	-1	-0.43922	0.645184	0.19291	1	0.000101816	11	;;;;FAM76B;CEP57;MTMR2;RNA5SP345;RPL32P25;MAML2;	ENSG00000250390;ENSG00000285842;ENSG00000255605;ENSG00000273600;ENSG00000077458;ENSG00000166037;ENSG00000087053;ENSG00000222578;ENSG00000242993;ENSG00000184384;ENSG00000285921
1731	11	126304241	127306871	1859	277	neuroticism	extraversion	-0.562115	-0.77826	-0.36155	0.315973	0.13072	0.60569	4.66828e-07	17	TIRAP-AS1;DCPS;GSEC;ST3GAL4;;KIRREL3;KIRREL3-AS1;;;;KIRREL3-AS2;MIR3167;;KIRREL3-AS3;;;LINC02712	ENSG00000255062;ENSG00000110063;ENSG00000280832;ENSG00000110080;ENSG00000278215;ENSG00000149571;ENSG00000257271;ENSG00000254607;ENSG00000254938;ENSG00000279358;ENSG00000254960;ENSG00000266215;ENSG00000255317;ENSG00000218109;ENSG00000255087;ENSG00000272642
1825	12	94385885	95147845	1793	274	neuroticism	extraversion	-0.522964	-0.85876	-0.2283	0.273491	0.05212	0.73747	0.00112014	18	CEP83;RBMS2P1;CEP83-DT;LNCHR1;RN7SL483P;NSA2P2;SUCLG2P2;MIR5700;TMCC3;MIR7844;LSM3P2;KRT19P2;MIR492;NDUFA12;NR2C1;FGD6;;	ENSG00000173588;ENSG00000213250;ENSG00000278916;ENSG00000257400;ENSG00000244091;ENSG00000258357;ENSG00000236349;ENSG00000266099;ENSG00000057704;ENSG00000283818;ENSG00000257847;ENSG00000216306;ENSG00000283998;ENSG00000184752;ENSG00000120798;ENSG00000180263
1833	12	102966634	104140831	2075	274	neuroticism	extraversion	-0.367396	-0.62799	-0.11352	0.13498	0.01289	0.39438	0.00591937	27	;;C12orf42-AS1;C12orf42;;;;LINC02401;STAB2;;;;;NT5DC3;;;TTC41P;HSP90B1;MIR3652;UQCC6;TDG;;GLT8D2;;HCFC2;NFYB;RNA5SP370	ENSG00000288092;ENSG00000257703;ENSG00000257860;ENSG00000179088;ENSG00000257415;ENSG00000257994;ENSG00000286197;ENSG00000257762;ENSG00000136011;ENSG00000212594;ENSG00000257737;ENSG00000257766;ENSG00000257681;ENSG00000111696;ENSG00000257754;ENSG00000257327
1856	12	128372589	129170296	1403	292	neuroticism	extraversion	-0.502129	-0.76747	-0.26157	0.252133	0.06842	0.589	0.000124857	12	TMEM132C;;;SLC15A4;;;GLT1D1;AK3P6;NLRP9P1;TMEM132D;TMEM132D-AS1;	ENSG00000181234;ENSG00000257025;ENSG00000256630;ENSG00000139370;ENSG00000279500;ENSG00000274695;ENSG00000151948;ENSG00000255838;ENSG00000256581;ENSG00000151952;ENSG00000249196;ENSG00000277217
1944	13	106313848	107037864	1396	242	neuroticism	extraversion	0.382005	0.11625	0.68353	0.145928	0.01359	0.46721	0.00472788	16	;LINC00460;RPL35P9;EFNB2;;;ARGLU1;LINC00551;LINC00443;ATP5MC1P5;;;PPIAP24;;;	ENSG00000286780;ENSG00000233532;ENSG00000174418;ENSG00000125266;ENSG00000284966;ENSG00000274204;ENSG00000134884;ENSG00000272274;ENSG00000230156;ENSG00000227590;ENSG00000287546;ENSG00000278698;ENSG00000174408;ENSG00000277863;ENSG00000279157;ENSG00000285643
1946	13	108521979	109156765	1159	211	neuroticism	extraversion	-0.534777	-0.98584	-0.17927	0.285986	0.03215	0.97188	0.00614013	2	MYO16;MYO16-AS2	ENSG00000041515;ENSG00000229938
1966	14	33591114	34695195	2036	370	neuroticism	extraversion	-0.497294	-0.84178	-0.21155	0.247301	0.04475	0.70859	0.00117185	19	NPAS3;;;EGLN3;EGLN3-AS1;;SPTSSA;RPL23AP71;EAPP;;;RNU1-27P;RNU1-28P;;SNX6;RPS19P3;;RNU6-1261P;RPL23AP8	ENSG00000151322;ENSG00000287153;ENSG00000287777;ENSG00000129521;ENSG00000258897;ENSG00000223593;ENSG00000165389;ENSG00000237450;ENSG00000129518;ENSG00000279423;ENSG00000259002;ENSG00000206596;ENSG00000206588;ENSG00000259135;ENSG00000129515;ENSG00000240463
1990	14	58447799	59447537	1519	237	neuroticism	extraversion	-0.459424	-0.82509	-0.12833	0.211071	0.01657	0.68077	0.00788782	12	KIAA0586;HSBP1P1;HNRNPCP1;RPL9P5;DACT1;LINC01500;RPL31P4;;AKR1B1P5;PPIAP5;DAAM1;GPR135	ENSG00000100578;ENSG00000258650;ENSG00000258900;ENSG00000239510;ENSG00000165617;ENSG00000258583;ENSG00000213598;ENSG00000258734;ENSG00000258685;ENSG00000258996;ENSG00000100592;ENSG00000181619
2023	14	97174315	98268391	1724	264	neuroticism	extraversion	-0.447642	-0.7556	-0.16538	0.200384	0.02735	0.57093	0.00271349	9	;LINC02325;LINC02291;;LINC02312;;LINC01550;;LINC02295	ENSG00000285584;ENSG00000246084;ENSG00000197176;ENSG00000287501;ENSG00000258869;ENSG00000258379;ENSG00000246223;ENSG00000259097;ENSG00000258511
2026	14	99474534	100786189	2010	332	neuroticism	extraversion	-0.529716	-0.79808	-0.28953	0.280599	0.08383	0.63694	7.55056e-05	45	SETD3;CCNK;CCDC85C;;;;HHIPL1;CYP46A1;;EML1;RNU1-47P;VDAC3P1;EVL;;;;MIR151B;MIR342;DEGS2;;YY1;;MIR6764;;SLC25A29;;MIR345;RN7SL523P;SLC25A47;;WARS1;;;WDR25;;;RN7SKP92;BEGAIN;;;LINC00523;;;DLK1;MEG3	ENSG00000183576;ENSG00000090061;ENSG00000205476;ENSG00000258749;ENSG00000200506;ENSG00000247970;ENSG00000182218;ENSG00000036530;ENSG00000258672;ENSG00000066629;ENSG00000199836;ENSG00000271198;ENSG00000196405;ENSG00000242888;ENSG00000258693;ENSG00000258560
2039	15	26392948	27563172	1565	306	neuroticism	extraversion	-0.368729	-0.65375	-0.09147	0.135961	0.00881	0.42739	0.00758717	17	LINC02248;;GABRB3;;;;GABRA5;TVP23BP1;GABRG3;GABRG3-AS1;;RNA5SP391;SERPINE4P;;;;	ENSG00000235160;ENSG00000287280;ENSG00000166206;ENSG00000278840;ENSG00000235518;ENSG00000242793;ENSG00000186297;ENSG00000259122;ENSG00000182256;ENSG00000228740;ENSG00000214254;ENSG00000200326;ENSG00000258624;ENSG00000261426;ENSG00000258970;ENSG00000259152
2040	15	27563173	29141035	1439	215	neuroticism	extraversion	-0.522227	-0.84922	-0.23476	0.272721	0.05511	0.72117	0.00118815	54	;;;OCA2;;RPL5P32;HERC2;RPL41P2;HERC2P1;;GOLGA6L24;MPHOSPH10P7;GOLGA8F;RN7SL238P;ABCB10P3;;;MIR4509-2;;;;MIR4509-3;;ABCB10P4;GOLGA8G;;;GOLGA6L25;;HERC2P11;;HERC2P9;HERC2P9;;GOLGA8M;RN7SL719P;GOLGA8M;WHAMMP2;;;;;;;PDCD6IPP2;;;GOLGA6L7;;;;APBA2;;ENTREP2	ENSG00000258594;ENSG00000287922;ENSG00000258853;ENSG00000104044;ENSG00000232394;ENSG00000228992;ENSG00000128731;ENSG00000256338;ENSG00000261401;ENSG00000261561;ENSG00000237850;ENSG00000261497;ENSG00000153684;ENSG00000276891;ENSG00000261524;ENSG00000276928
2046	15	35118928	36583327	2167	279	neuroticism	extraversion	-0.486602	-0.78469	-0.23159	0.236782	0.05364	0.61574	0.000458974	18	;PRELID1P4;ANP32AP1;DPH6;NUTF2P6;RBM17P4;MIR3942;;HNRNPA1P45;DPH6-DT;;LINC02853;MIR4510;;;;COX6CP4;CDIN1	ENSG00000259336;ENSG00000259592;ENSG00000259516;ENSG00000134146;ENSG00000259710;ENSG00000259585;ENSG00000265102;ENSG00000259688;ENSG00000259411;ENSG00000248079;ENSG00000259217;ENSG00000259245;ENSG00000265098;ENSG00000259639;ENSG00000259395;ENSG00000259737
2104	16	1996493	3379996	1837	328	neuroticism	extraversion	-0.40457	-0.66911	-0.16312	0.163677	0.02661	0.44771	0.00188765	144	;ZNF598;NPW;RN7SL219P;NHERF2;NTHL1;TSC2;PKD1;MIR1225;PKD1-AS1;;MIR6511B1;;;;MIR4516;MIR3180-5;RAB26;SNHG19;SNORD60;;TRAF7;CASKIN1;MLST8;BRICD5;PGP;;E4F1;;DNASE1L2;ECI1;ECI1-AS1;RNPS1;MIR3677HG;MIR3677;MIR940;MIR4717;ABCA3;;ABCA17P;CCNF;;MIR6767;;;TEDC2;MI	ENSG00000260107;ENSG00000167962;ENSG00000183971;ENSG00000265386;ENSG00000065054;ENSG00000065057;ENSG00000103197;ENSG00000008710;ENSG00000221656;ENSG00000259933;ENSG00000261123;ENSG00000284008;ENSG00000261240;ENSG00000260447;ENSG00000200059;ENSG00000265867
2109	16	7051430	7704354	2206	289	neuroticism	extraversion	-0.575188	-0.9627	-0.26144	0.330841	0.06835	0.92679	0.000708433	6	RBFOX1;;;;;	ENSG00000078328;ENSG00000289107;ENSG00000240419;ENSG00000287340;ENSG00000283584;ENSG00000261198
2112	16	9104470	9754796	1519	261	neuroticism	extraversion	-0.516162	-0.83392	-0.22696	0.266423	0.05151	0.69542	0.000991541	13	HAPSTR1;;;RPL21P119;LINC02177;;LINC01177;LINC01195;;RNA5SP403;RNA5SP404;;GRIN2A	ENSG00000182831;ENSG00000263244;ENSG00000260349;ENSG00000220793;ENSG00000261617;ENSG00000260071;ENSG00000261397;ENSG00000261075;ENSG00000283003;ENSG00000200468;ENSG00000252927;ENSG00000260362;ENSG00000183454
2116	16	11916632	12793149	2127	273	neuroticism	extraversion	-0.503847	-0.78928	-0.24388	0.253861	0.05948	0.62297	0.000458033	21	;NPIPB2;TNFRSF17;UBL5P4;SNX29;;RPS23P6;;;;;;;;;;;CPPED1;MIR4718;;	ENSG00000277458;ENSG00000234719;ENSG00000048462;ENSG00000260224;ENSG00000048471;ENSG00000260488;ENSG00000241641;ENSG00000175604;ENSG00000261293;ENSG00000238685;ENSG00000261394;ENSG00000260723;ENSG00000278979;ENSG00000260601;ENSG00000259876;ENSG00000259899
2127	16	27443062	29043177	1371	257	neuroticism	extraversion	-0.331644	-0.56768	-0.10914	0.109988	0.01193	0.32226	0.00437998	77	IL21R;IL21R-AS1;GTF3C1;KATNIP;;;;;GSG1L;RNU6-159P;RNU6-1241P;XPO6;TPRKBP2;;RNY1P10;GAPDHP35;;SBK1;;;NPIPB6;;EIF3CL;MIR6862-1;CDC37P2;;;NPIPB7;;CLN3;APOBR;IL27;NUPR1;;;;SGF29;SULT1A2;;;;SULT1A1;;;;NPIPB8;PLA2G10DP;EIF3C;CDC37P1;MIR6862-2;;NPIPB9;PLA2G10KP;	ENSG00000103522;ENSG00000259954;ENSG00000077235;ENSG00000047578;ENSG00000261736;ENSG00000261329;ENSG00000273553;ENSG00000201371;ENSG00000169181;ENSG00000212382;ENSG00000207266;ENSG00000169180;ENSG00000260452;ENSG00000200652;ENSG00000200138;ENSG00000250982
2132	16	49010762	50467033	2354	335	neuroticism	extraversion	-0.534946	-0.86623	-0.25207	0.286167	0.06354	0.75035	0.000524818	40	MTND4LP25;;;;CBLN1;;;C16orf78;;;LINC02179;ZNF423;ADAM3B;MRPS21P7;;MRPS21P8;;;;RPL34P29;NCOA5LP;CNEP1R1;HEATR3-AS1;;;ACTG1P16;HEATR3;;RNY4P3;;;RPL10P14;;TENT4B;ADCY7;MIR6771;BRD7;;LINC02178;	ENSG00000260067;ENSG00000287469;ENSG00000261421;ENSG00000261815;ENSG00000102924;ENSG00000279249;ENSG00000280189;ENSG00000166152;ENSG00000262950;ENSG00000263110;ENSG00000261623;ENSG00000102935;ENSG00000260089;ENSG00000260024;ENSG00000280131;ENSG00000259978
2133	16	50467034	52041336	2327	339	neuroticism	extraversion	-0.482889	-0.76558	-0.22834	0.233182	0.05214	0.58611	0.000414171	34	;NKD1;;;;;SNX20;NOD2;;CYLD-AS1;CYLD;MIR3181;;LINC02168;LINC02128;;RNA5SP426;LINC02127;;;;SOD1P2;SALL1;;;;;;UNGP1;;HNRNPA1L3;RN7SKP142;LINC01571;LINC02911	ENSG00000260573;ENSG00000140807;ENSG00000260029;ENSG00000278909;ENSG00000205414;ENSG00000260249;ENSG00000167208;ENSG00000167207;ENSG00000270120;ENSG00000261644;ENSG00000083799;ENSG00000264947;ENSG00000260616;ENSG00000261703;ENSG00000261241;ENSG00000260042
2141	16	61092845	62607090	1789	248	neuroticism	extraversion	-0.470149	-0.81865	-0.16742	0.22104	0.02803	0.67019	0.00372382	9	;CDH8;;RN7SKP76;CDH8-AS1;RNU6-21P;;;	ENSG00000286653;ENSG00000150394;ENSG00000260600;ENSG00000201289;ENSG00000260115;ENSG00000207441;ENSG00000280261;ENSG00000237901;ENSG00000231589
2202	17	36116885	37361178	1885	292	neuroticism	extraversion	-0.558187	-0.85373	-0.31018	0.311573	0.09621	0.72886	5.02244e-05	44	;;;TBC1D3B;;CCL3L3;CCL3L1;CCL4L2;;;;TBC1D3I;;;TBC1D3G;TBC1D3H;RNU6-1192P;TBC1D3F;TBC1D3JP;;ZNHIT3;RNA5SP439;MYO19;PIGW;GGNBP2;;DHRS11;MRM1;;;;LHX1-DT;LHX1;;AATF;;;MIR2909;;;ACACA;;HMGB1P24;	ENSG00000276241;ENSG00000289485;ENSG00000282738;ENSG00000274808;ENSG00000274767;ENSG00000276085;ENSG00000276085;ENSG00000276070;ENSG00000278097;ENSG00000276755;ENSG00000278395;ENSG00000274933;ENSG00000261499;ENSG00000265889;ENSG00000260287;ENSG00000274226
2209	17	45883902	47516224	3099	257	neuroticism	extraversion	-0.569936	-0.94967	-0.25411	0.324827	0.06457	0.90188	0.000977153	54	MAPT-AS1;MAPT;MAPT-IT1;;;STH;KANSL1;;KANSL1-AS1;;MAPK8IP1P1;;;;ARL17B;;LRRC37A;RN7SL656P;NSFP1;ARL17A;RDM1P2;LRRC37A2;RN7SL199P;FAM215B;NSF;RPS7P11;WNT3;WNT9B;LINC01974;GOSR2-DT;RNU6ATAC3P;GOSR2;;MIR5089;RPRML;;;LRRC37A17P;RN7SL270P;;CDC27;;;;MYL4;ITGB3;;	ENSG00000264589;ENSG00000186868;ENSG00000279685;ENSG00000262881;ENSG00000274883;ENSG00000256762;ENSG00000120071;ENSG00000262372;ENSG00000214401;ENSG00000238723;ENSG00000262500;ENSG00000262539;ENSG00000291018;ENSG00000261575;ENSG00000228696;ENSG00000289729
2220	17	62112374	63548724	1602	217	neuroticism	extraversion	-0.550652	-0.86131	-0.28177	0.303218	0.0794	0.74186	0.000200699	50	;POLRMTP1;;;;TBC1D3P2;USP32P4;RPL36AP47;EFCAB3;;RNU7-52P;RPS23P7;METTL2A;TLK2;;;;;MRC2;;;RNU6-446P;;MARCHF10;;MARCHF10-DT;PRELID3BP3;;MIR633;TRMT112P3;TANC2;;;;;DNAJB6P8;;;;;;;;CYB561;;PPIAP55;ACE;;ACE3P;KCNH6	ENSG00000207123;ENSG00000266066;ENSG00000266365;ENSG00000266647;ENSG00000290800;ENSG00000188755;ENSG00000263887;ENSG00000242123;ENSG00000172421;ENSG00000239809;ENSG00000251981;ENSG00000239527;ENSG00000087995;ENSG00000146872;ENSG00000239246;ENSG00000264546
2230	17	73741322	74908266	2469	276	neuroticism	extraversion	-0.440075	-0.74074	-0.16935	0.193666	0.02868	0.5487	0.00231673	40	;LINC00469;LINC02092;;;;;LINC02074;RPL38;;TTYH2;;DNAI2;;KIF19;BTBD17;GPR142;RNA5SP448;GPRC5C;CD300A;CD300LB;;CD300C;;CD300H;CD300LD;CD300LD-AS1;;CD300E;;RAB37;CD300LF;SLC9A3R1-AS1;MIR3615;NHERF1;NAT9;TMEM104;GRIN2C;FDXR;FADS6	ENSG00000263574;ENSG00000177338;ENSG00000234721;ENSG00000265927;ENSG00000266765;ENSG00000288006;ENSG00000285648;ENSG00000266357;ENSG00000172809;ENSG00000246731;ENSG00000141540;ENSG00000264272;ENSG00000171595;ENSG00000266106;ENSG00000196169;ENSG00000204347
2256	18	21622717	22746153	1834	276	neuroticism	extraversion	-0.576003	-0.83172	-0.33631	0.33178	0.1131	0.69175	1.6594e-05	35	SNRPD1;ABHD3;;;MIR320C1;MIB1;;;RN7SL233P;;MIR133A1HG;MIR133A1;MIR1-2;;;RNU6-1038P;;RNA5SP451;LINC01900;;RNU6ATAC20P;GATA6-AS1;GATA6;;RNU6-702P;;;;CTAGE1;ATP7BP1;;RPS4XP18;RNU6-1032P;;	ENSG00000167088;ENSG00000158201;ENSG00000264188;ENSG00000265656;ENSG00000221493;ENSG00000101752;ENSG00000252677;ENSG00000200750;ENSG00000242971;ENSG00000199977;ENSG00000265142;ENSG00000283927;ENSG00000284453;ENSG00000243303;ENSG00000264149;ENSG00000252325
2281	18	52512524	53762996	1804	230	neuroticism	extraversion	-0.411628	-0.68893	-0.15934	0.169438	0.02539	0.47463	0.00221784	5	DCC;MIR4528;LINC01917;LINC01919;RPL29P32	ENSG00000187323;ENSG00000263872;ENSG00000260433;ENSG00000263438;ENSG00000242945
2297	18	69311743	70540349	2357	296	neuroticism	extraversion	-0.583551	-0.90247	-0.32503	0.340532	0.10564	0.81445	5.07372e-05	19	;DOK6;;;;;CD226;RTTN;;SOCS6;LINC01909;LIVAR;LINC01910;LARP7P3;RPS2P6;;;;RN7SL795P	ENSG00000278532;ENSG00000206052;ENSG00000264845;ENSG00000265643;ENSG00000279221;ENSG00000266840;ENSG00000150637;ENSG00000176225;ENSG00000287646;ENSG00000170677;ENSG00000266258;ENSG00000266304;ENSG00000266278;ENSG00000265698;ENSG00000214255;ENSG00000288828
2312	19	4741719	5478684	1603	295	neuroticism	extraversion	-0.450809	-0.77987	-0.16607	0.203229	0.02763	0.60819	0.00332629	18	MIR7-3HG;MIR7-3;;FEM1A;;;TICAM1;;PLIN3;ARRDC5;UHRF1;MIR4747;KDM4B;PTPRS;PTPRS-AS1;RPL32P34;;ZNRF4	ENSG00000176840;ENSG00000207630;ENSG00000268536;ENSG00000141965;ENSG00000269604;ENSG00000290068;ENSG00000127666;ENSG00000267484;ENSG00000105355;ENSG00000205784;ENSG00000276043;ENSG00000263409;ENSG00000127663;ENSG00000105426;ENSG00000267550;ENSG00000239524
2314	19	6455429	7249359	2174	323	neuroticism	extraversion	-0.442807	-0.75428	-0.17993	0.196078	0.03238	0.56893	0.00182065	38	SLC25A23;CRB3;DENND1C;;TUBB4A;;;TNFSF9;;CLIC4P2;;CD70;RPL7P50;TNFSF14;C3;;GPR108;MIR6791;TRIP10;;SH2D3A;VAV1;ADGRE1;;;;;;ADGRE4P;;;MBD3L2B;MBD3L5;MBD3L4;MBD3L2;MBD3L3;ZNF557;INSR	ENSG00000125648;ENSG00000130545;ENSG00000205744;ENSG00000275234;ENSG00000104833;ENSG00000268203;ENSG00000268191;ENSG00000125657;ENSG00000268742;ENSG00000269546;ENSG00000199223;ENSG00000125726;ENSG00000268785;ENSG00000125735;ENSG00000125730;ENSG00000276980
2357	19	50451926	51259178	1423	278	neuroticism	extraversion	-0.446294	-0.75519	-0.18523	0.199178	0.03431	0.57031	0.00158078	70	MYBPC2;GARIN5A;EMC10;;;;JOSD2;ASPDH;LRRC4B;;SYT3;C19orf81;SHANK1;CLEC11A;GPR32P1;GPR32;SMIM47;ACP4;;C19orf48P;SNORD88B;SNORD88A;SNORD88C;;TMEM277P;KLK1;KLK15;;KLK3;KLK2;;KLKP1;KLK4;PPIAP59;KLK5;;KLK6;;;KLK7;KLK8;;KLK9;KLK10;;KLK11;KLK12;;;KLK13;KLK14;CTU1	ENSG00000086967;ENSG00000142530;ENSG00000161671;ENSG00000268854;ENSG00000268518;ENSG00000289950;ENSG00000161677;ENSG00000204653;ENSG00000131409;ENSG00000268231;ENSG00000213023;ENSG00000235034;ENSG00000161681;ENSG00000105472;ENSG00000269565;ENSG00000142511
2416	20	52411533	53120334	1595	234	neuroticism	extraversion	-0.903863	-1	-0.60313	0.816968	0.36376	1	7.67825e-07	11	LINC01524;;;;MRPS33P4;;;;RPL36P1;TSHZ2;RN7SKP184	ENSG00000234948;ENSG00000225785;ENSG00000275958;ENSG00000232465;ENSG00000234821;ENSG00000232294;ENSG00000286250;ENSG00000232286;ENSG00000230636;ENSG00000182463;ENSG00000199218
2464	22	18535226	19635654	1256	206	neuroticism	extraversion	-0.436146	-0.7395	-0.16674	0.190223	0.0278	0.54686	0.00262475	66	;PI4KAP1;;RN7SKP131;RIMBP3;;SUSD2P2;FAM246B;CA15P2;PPP1R26P2;PPP1R26P4;FAM230E;;GGT3P;;E2F6P1;POM121L15P;BCRP7;FAM230F;;DGCR6;;PRODH;;;DGCR5;;CELSR1P1;;;;FAM246C;CA15P1;DGCR2;;DGCR11;;;;;TSSK1A;ESS2;TSSK2;GSC2;;LINC01311;SLC25A1;CLTCL1;;;;KRT18P62;;HIRA;C	ENSG00000290425;ENSG00000274602;ENSG00000274625;ENSG00000222630;ENSG00000275793;ENSG00000275362;ENSG00000278110;ENSG00000286175;ENSG00000273907;ENSG00000273643;ENSG00000278008;ENSG00000182824;ENSG00000290711;ENSG00000197421;ENSG00000239989;ENSG00000234764
2466	22	20969185	22404422	1280	212	neuroticism	extraversion	-0.385102	-0.67825	-0.11088	0.148304	0.01255	0.46003	0.00734889	134	AIFM3;;;LZTR1;THAP7;THAP7-AS1;;TUBA3FP;;P2RX6;SLC7A4;;MIR649;;P2RX6P;LRRC74B;TUBA3GP;;;;BCRP2;POM121L7P;E2F6P2;FAM230B;;;FAM247A;GGT2P;;;E2F6P3;POM121L8P;BCRP6;FAM230H;;PPP1R26P5;LINC01651;FAM246A;;;RIMBP3B;RN7SKP63;;;HIC2;;TMEM191C;PI4KAP2;;RN7SKP221;RIM	ENSG00000183773;ENSG00000285314;ENSG00000272829;ENSG00000099949;ENSG00000184436;ENSG00000230513;ENSG00000284060;ENSG00000284130;ENSG00000291240;ENSG00000099957;ENSG00000099960;ENSG00000226872;ENSG00000207575;ENSG00000290799;ENSG00000206145;ENSG00000187905
2478	22	33501726	34361897	1708	263	neuroticism	extraversion	-0.530646	-0.81095	-0.28676	0.281585	0.08223	0.65764	0.000134954	8	LARGE1;SNORA50B;;LARGE-IT1;LARGE-AS1;LARGE1-AS1;LINC01643;	ENSG00000133424;ENSG00000253007;ENSG00000281295;ENSG00000232081;ENSG00000224973;ENSG00000273082;ENSG00000236052;ENSG00000224404
33	1	34371023	35201626	1458	266	conscientiousness	agreeableness	0.542454	0.18556	0.96019	0.294256	0.03509	0.92197	0.00475441	21	;MIR552;SMIM12;GJB5;GJB4;;GJB3;GJA4;;DLGAP3;;GPR199P;TMEM35B;;ZMYM6;ZMYM1;RPL12P45;EFCAB14P1;;SFPQ;	ENSG00000287703;ENSG00000207941;ENSG00000163866;ENSG00000189280;ENSG00000189433;ENSG00000255811;ENSG00000188910;ENSG00000187513;ENSG00000230163;ENSG00000116544;ENSG00000284773;ENSG00000241014;ENSG00000243749;ENSG00000271741;ENSG00000163867;ENSG00000197056
1559	10	79952997	81190573	2381	353	conscientiousness	agreeableness	0.214762	-0.13601	0.54545	0.0461229	0	0.29751	0.214012	35	SFTPD;SFTPD-AS1;ZNRF2P3;DPY19L2P5;;C1DP3;C1DP2;C1DP4;TMEM254-AS1;;TMEM254;;RPL22P18;PLAC9;ANXA11;LINC00857;RPS12P2;;EIF5AP4;;MAT1A;ZNF519P1;;DYDC1;DYDC2;PRXL2A;TSPAN14;TSPAN14-AS1;SH2D4B;LINC02655;RPS7P9;;FARSBP1;WARS2P1;RPA2P2	ENSG00000133661;ENSG00000273372;ENSG00000235924;ENSG00000225100;ENSG00000229616;ENSG00000224760;ENSG00000236217;ENSG00000227515;ENSG00000230091;ENSG00000282432;ENSG00000133678;ENSG00000279399;ENSG00000230171;ENSG00000189129;ENSG00000122359;ENSG00000237523
1852	12	124843769	126079935	2530	355	conscientiousness	agreeableness	0.399152	0.0815	0.72089	0.159322	0.00784	0.51968	0.0153313	22	SCARB1;RNU6-927P;UBC;MIR5188;RPL22P19;DHX37;BRI3BP;THRIL;;AACS;;;;;TMEM132B;;;;;;LINC00939;LINC02826	ENSG00000073060;ENSG00000252008;ENSG00000150991;ENSG00000265345;ENSG00000241129;ENSG00000150990;ENSG00000184992;ENSG00000280634;ENSG00000256093;ENSG00000081760;ENSG00000279233;ENSG00000256814;ENSG00000287240;ENSG00000280117;ENSG00000139364;ENSG00000279462
1963	14	29029225	30831154	2185	313	conscientiousness	agreeableness	0.436043	0.0723	0.82617	0.190134	0.00711	0.68255	0.0207499	24	LINC02326;;;;;RNU11-5P;PRKD1;;RNU6-1234P;;;;;;G2E3-AS1;;SYF2P1;G2E3;SCFD1;UBE2CP1;;RPL12P5;;	ENSG00000257523;ENSG00000258028;ENSG00000257522;ENSG00000258107;ENSG00000286040;ENSG00000212518;ENSG00000184304;ENSG00000257120;ENSG00000252686;ENSG00000287142;ENSG00000257904;ENSG00000248975;ENSG00000240201;ENSG00000279032;ENSG00000257636;ENSG00000278587
1966	14	33591114	34695195	2038	370	conscientiousness	agreeableness	0.359873	0.01861	0.70649	0.129509	0.00215	0.49913	0.040004	19	NPAS3;;;EGLN3;EGLN3-AS1;;SPTSSA;RPL23AP71;EAPP;;;RNU1-27P;RNU1-28P;;SNX6;RPS19P3;;RNU6-1261P;RPL23AP8	ENSG00000151322;ENSG00000287153;ENSG00000287777;ENSG00000129521;ENSG00000258897;ENSG00000223593;ENSG00000165389;ENSG00000237450;ENSG00000129518;ENSG00000279423;ENSG00000259002;ENSG00000206596;ENSG00000206588;ENSG00000259135;ENSG00000129515;ENSG00000240463
2027	14	100786190	102004377	1907	342	conscientiousness	agreeableness	0.516374	0.19063	0.89676	0.266642	0.03634	0.80418	0.0045064	141	MEG3;MIR2392;;;;;MIR493HG;MIR770;MIR493;MIR337;MIR665;RTL1;MIR431;MIR433;MIR127;MIR432;MIR136;MEG8;;SNORD112;;MIR370;SNORD113-1;SNORD113-2;SNORD113-3;SNORD113-4;SNORD113-5;SNORD113-6;SNORD113-7;SNORD113-8;SNORD113-9;SNORD114-1;SNORD114-2;SNORD114-3;SNORD1	ENSG00000214548;ENSG00000266461;ENSG00000275161;ENSG00000274884;ENSG00000276919;ENSG00000258663;ENSG00000258399;ENSG00000211574;ENSG00000207989;ENSG00000199151;ENSG00000283159;ENSG00000254656;ENSG00000208001;ENSG00000207569;ENSG00000207608;ENSG00000272458
2039	15	26392948	27563172	1573	306	conscientiousness	agreeableness	-0.165578	-0.56809	0.16132	0.027416	0	0.32272	0.327832	17	LINC02248;;GABRB3;;;;GABRA5;TVP23BP1;GABRG3;GABRG3-AS1;;RNA5SP391;SERPINE4P;;;;	ENSG00000235160;ENSG00000287280;ENSG00000166206;ENSG00000278840;ENSG00000235518;ENSG00000242793;ENSG00000186297;ENSG00000259122;ENSG00000182256;ENSG00000228740;ENSG00000214254;ENSG00000200326;ENSG00000258624;ENSG00000261426;ENSG00000258970;ENSG00000259152
2107	16	5782969	6446081	1271	313	conscientiousness	agreeableness	0.373364	0.09603	0.65508	0.1394	0.0095	0.42913	0.0117286	5	RBFOX1;;;;	ENSG00000078328;ENSG00000270440;ENSG00000280000;ENSG00000257180;ENSG00000286635
2227	17	70495120	71466953	1809	332	conscientiousness	agreeableness	0.26142	-0.11614	0.63683	0.0683406	0	0.40556	0.164188	5	;;;CASC17;RNU7-155P	ENSG00000267471;ENSG00000271239;ENSG00000271101;ENSG00000260785;ENSG00000238759
2248	18	9816165	10675548	1543	314	conscientiousness	agreeableness	0.59965	0.27585	0.97198	0.35958	0.07609	0.94475	0.000728778	27	RAB31;RN7SL862P;;RNA5SP449;PIGPP4;TXNDC2;;VAPA;RNA5SP450;;;;;;LINC01254;;APCDD1;NAPG;;LINC01887;;MIX23P1;;;PMM2P1;;PIEZO2	ENSG00000168461;ENSG00000242651;ENSG00000285653;ENSG00000252680;ENSG00000265564;ENSG00000168454;ENSG00000272799;ENSG00000101558;ENSG00000223138;ENSG00000265554;ENSG00000287065;ENSG00000264876;ENSG00000266102;ENSG00000286499;ENSG00000260913;ENSG00000287563
2358	19	51259179	51903804	1143	270	conscientiousness	agreeableness	-0.219192	-0.54474	0.05346	0.048045	0	0.29674	0.123281	58	SIGLECL1;;LINC01872;SIGLEC24P;IGLON5;VSIG10L;VSIG10L-AS1;;ETFB;;;CLDND2;NKG7;LIM2;C19orf84;LIM2-AS1;NIFKP6;SIGLEC10;SIGLEC10-AS2;SIGLEC10-AS1;;;SIGLEC8;;CEACAM18;SIGLEC12;;SIGLEC27P;SIGLEC6;;;SIGLEC29P;;ZNF175;LINC01530;;;SIGLEC5;RPL9P33;SIGLEC5;SIGLEC14;	ENSG00000179213;ENSG00000268595;ENSG00000268318;ENSG00000269021;ENSG00000142549;ENSG00000186806;ENSG00000267905;ENSG00000267984;ENSG00000105379;ENSG00000269403;ENSG00000268520;ENSG00000160318;ENSG00000105374;ENSG00000105370;ENSG00000262874;ENSG00000268889
2413	20	49236419	50653620	2860	324	conscientiousness	agreeableness	0.284505	-0.08038	0.64157	0.080943	0	0.41161	0.116256	49	DDX27;ZNFX1;ZFAS1;;SNORD12C;;SNORD12B;;SNORD12;KCNB1;;;PTGIS;B4GALT5;RN7SL197P;SNRPFP1;RNU6-919P;SLC9A8;;SPATA2;;;RNF114;KRT18P4;RNU6-147P;SNAI1;TRERNA1;UBE2V1;PEDS1-UBE2V1;PEDS1;LINC01275;;LINC01273;CEBPB-AS1;CEBPB;PELATON;LINC01270;LINC01271;RN7SL636P;C	ENSG00000124228;ENSG00000124201;ENSG00000177410;ENSG00000277830;ENSG00000209042;ENSG00000274760;ENSG00000222365;ENSG00000277967;ENSG00000212304;ENSG00000158445;ENSG00000283529;ENSG00000290421;ENSG00000124212;ENSG00000158470;ENSG00000276031;ENSG00000231878
1166	7	73128831	75243899	1396	264	conscientiousness	extraversion	0.343525	0.03616	0.6569	0.118009	0.00289	0.43151	0.0293397	69	SPDYE10;GTF2IP4;PHB1P5;NCF1B;NCF1B;;GTF2IRD2P1;POM121B;NSUN5;TRIM50;RPL7AP77;FKBP6;RNU6-1080P;;FZD9;BAZ1B;RNU6-1198P;BCL7B;TBL2;MLXIPL;;VPS37D;DNAJC30;BUD23;STX1A;MIR4284;RN7SL265P;BICDL3P;ABHD11;CLDN3;CLDN4;METTL27;TMEM270;;ELN;ELN-AS1;LIMK1;EIF4H;MIR590	ENSG00000274570;ENSG00000233369;ENSG00000233523;ENSG00000290838;ENSG00000182487;ENSG00000290839;ENSG00000214544;ENSG00000205578;ENSG00000130305;ENSG00000146755;ENSG00000225005;ENSG00000077800;ENSG00000206709;ENSG00000202035;ENSG00000188763;ENSG00000009954
1190	7	104109232	105312563	1980	252	conscientiousness	extraversion	0.337248	0.00718	0.67864	0.113737	0.00154	0.46055	0.0437122	19	ORC5;LHFPL3;EIF4BP6;LHFPL3-AS1;;LHFPL3-AS2;RN7SL8P;KMT2E;LINC01004;KMT2E-AS1;;;;SRPK2;;;RPL36P12;RWDD4P1;	ENSG00000164815;ENSG00000187416;ENSG00000197258;ENSG00000226869;ENSG00000237606;ENSG00000225329;ENSG00000243352;ENSG00000005483;ENSG00000228393;ENSG00000239569;ENSG00000289360;ENSG00000288914;ENSG00000272918;ENSG00000135250;ENSG00000270764;ENSG00000271482
1559	10	79952997	81190573	2378	353	conscientiousness	extraversion	0.328274	0.009	0.66442	0.107764	0.00148	0.44146	0.042619	35	SFTPD;SFTPD-AS1;ZNRF2P3;DPY19L2P5;;C1DP3;C1DP2;C1DP4;TMEM254-AS1;;TMEM254;;RPL22P18;PLAC9;ANXA11;LINC00857;RPS12P2;;EIF5AP4;;MAT1A;ZNF519P1;;DYDC1;DYDC2;PRXL2A;TSPAN14;TSPAN14-AS1;SH2D4B;LINC02655;RPS7P9;;FARSBP1;WARS2P1;RPA2P2	ENSG00000133661;ENSG00000273372;ENSG00000235924;ENSG00000225100;ENSG00000229616;ENSG00000224760;ENSG00000236217;ENSG00000227515;ENSG00000230091;ENSG00000282432;ENSG00000133678;ENSG00000279399;ENSG00000230171;ENSG00000189129;ENSG00000122359;ENSG00000237523
1654	11	41603196	42858197	3203	210	conscientiousness	extraversion	0.484271	0.11188	0.92512	0.234519	0.01467	0.85585	0.0158668	8	LINC02741;;LINC01499;;;;LINC02745;LINC02740	ENSG00000255388;ENSG00000255563;ENSG00000255171;ENSG00000254668;ENSG00000255279;ENSG00000254822;ENSG00000255300;ENSG00000255109
1933	13	93285143	94925136	2897	304	conscientiousness	extraversion	0.475562	0.15091	0.83735	0.226159	0.02286	0.70116	0.00547787	18	GPC6;;HNRNPA1P29;GPC6-AS2;RNA5SP35;GPC6-AS1;;DCT;;TGDS;GPR180;RNA5SP36;LINC00391;RN7SL585P;SOX21-AS1;SOX21;BRD7P5;RPL21P112	ENSG00000183098;ENSG00000286843;ENSG00000235784;ENSG00000224394;ENSG00000212559;ENSG00000236520;ENSG00000289204;ENSG00000080166;ENSG00000289878;ENSG00000088451;ENSG00000152749;ENSG00000222129;ENSG00000238230;ENSG00000274168;ENSG00000227640;ENSG00000125285
1946	13	108521979	109156765	1159	211	conscientiousness	extraversion	0.354226	-0.02697	0.76453	0.125476	0	0.58451	0.0676066	2	MYO16;MYO16-AS2	ENSG00000041515;ENSG00000229938
1958	14	23985937	24906056	1356	239	conscientiousness	extraversion	0.367717	-0.01783	0.78492	0.135216	0	0.6161	0.0636833	68	DHRS4-AS1;DHRS4L2;;;;DHRS4L1;CARMIL3;CPNE6;NRL;PCK2;DCAF11;;FITM1;PSME1;EMC9;;PSME2;MIR7703;RNF31;;RNA5SP383;IRF9;;REC8;IPO4;;;TM9SF1;;;;;TSSK4;CHMP4A;;MDP1;NEDD8-MDP1;NEDD8;GMPR2;TINF2;;TGM1;RABGGTA;;;DHRS1;NOP9;CIDEB;LTB4R2;LTB4R;ADCY4;;RIPK3;;NFATC4;NY	ENSG00000215256;ENSG00000187630;ENSG00000285467;ENSG00000286931;ENSG00000291039;ENSG00000225766;ENSG00000186648;ENSG00000100884;ENSG00000129535;ENSG00000100889;ENSG00000100897;ENSG00000259371;ENSG00000139914;ENSG00000092010;ENSG00000100908;ENSG00000259321
2027	14	100786190	102004377	1902	342	conscientiousness	extraversion	0.493735	0.199	0.82273	0.243774	0.03981	0.67688	0.00146908	141	MEG3;MIR2392;;;;;MIR493HG;MIR770;MIR493;MIR337;MIR665;RTL1;MIR431;MIR433;MIR127;MIR432;MIR136;MEG8;;SNORD112;;MIR370;SNORD113-1;SNORD113-2;SNORD113-3;SNORD113-4;SNORD113-5;SNORD113-6;SNORD113-7;SNORD113-8;SNORD113-9;SNORD114-1;SNORD114-2;SNORD114-3;SNORD1	ENSG00000214548;ENSG00000266461;ENSG00000275161;ENSG00000274884;ENSG00000276919;ENSG00000258663;ENSG00000258399;ENSG00000211574;ENSG00000207989;ENSG00000199151;ENSG00000283159;ENSG00000254656;ENSG00000208001;ENSG00000207569;ENSG00000207608;ENSG00000272458
2039	15	26392948	27563172	1565	306	conscientiousness	extraversion	0.317323	-0.01728	0.68664	0.100694	0	0.47147	0.0692637	17	LINC02248;;GABRB3;;;;GABRA5;TVP23BP1;GABRG3;GABRG3-AS1;;RNA5SP391;SERPINE4P;;;;	ENSG00000235160;ENSG00000287280;ENSG00000166206;ENSG00000278840;ENSG00000235518;ENSG00000242793;ENSG00000186297;ENSG00000259122;ENSG00000182256;ENSG00000228740;ENSG00000214254;ENSG00000200326;ENSG00000258624;ENSG00000261426;ENSG00000258970;ENSG00000259152
2091	15	91593624	92675405	1760	303	conscientiousness	extraversion	0.434814	0.03815	0.88457	0.189063	0.00438	0.78247	0.0303971	21	;;;THRAP3P2;SLCO3A1;;;DUXAP6;NPM1P5;ST8SIA2;;ENO1P2;;C15orf32;LINC00930;;;;FAM174B;;	ENSG00000258551;ENSG00000258765;ENSG00000258540;ENSG00000259057;ENSG00000176463;ENSG00000260661;ENSG00000258761;ENSG00000258726;ENSG00000258925;ENSG00000140557;ENSG00000239197;ENSG00000258739;ENSG00000259170;ENSG00000183643;ENSG00000258647;ENSG00000258676
2093	15	93707011	94565521	1933	314	conscientiousness	extraversion	0.252239	-0.00211	0.49435	0.0636243	0	0.24439	0.0464278	14	;LINC01579;;LINC02207;;;LINC01580;LINC01581;;H3P40;MCTP2;;;	ENSG00000258631;ENSG00000258754;ENSG00000258627;ENSG00000258476;ENSG00000259123;ENSG00000258831;ENSG00000258785;ENSG00000259724;ENSG00000258895;ENSG00000258570;ENSG00000140563;ENSG00000258632;ENSG00000287328;ENSG00000287950
2095	15	95662426	96864278	1779	317	conscientiousness	extraversion	0.407776	0.14528	0.67878	0.166281	0.02111	0.46074	0.00341962	30	;RNU2-3P;;;;NR2F2-AS1;;;;;LINC02157;;NR2F2;MIR1469;;;TUBAP12;;;PGAM1P12;;;RN7SKP254;;;FAM149B1P1;;SPATA8-AS1;SPATA8;RN7SKP181	ENSG00000275016;ENSG00000222076;ENSG00000275443;ENSG00000259702;ENSG00000273771;ENSG00000247809;ENSG00000280048;ENSG00000277135;ENSG00000259359;ENSG00000278146;ENSG00000259763;ENSG00000280291;ENSG00000185551;ENSG00000283888;ENSG00000275322;ENSG00000259275
2107	16	5782969	6446081	1268	312	conscientiousness	extraversion	0.295586	0.06043	0.54235	0.0873712	0.00412	0.29414	0.0180897	5	RBFOX1;;;;	ENSG00000078328;ENSG00000270440;ENSG00000280000;ENSG00000257180;ENSG00000286635
2117	16	12793150	13893407	2516	283	conscientiousness	extraversion	0.573717	0.25987	0.95276	0.329151	0.06753	0.90774	0.000938358	9	CPPED1;;RPL35AP34;SHISA9;;;;TMF1P1;	ENSG00000103381;ENSG00000199474;ENSG00000241932;ENSG00000237515;ENSG00000262116;ENSG00000262801;ENSG00000262011;ENSG00000262235;ENSG00000262267
2121	16	19104258	20351261	2294	256	conscientiousness	extraversion	0.458182	0.15153	0.79421	0.209931	0.02299	0.63077	0.00555599	33	;ITPRIPL2;;;SYT17;;CLEC19A;;LINC02858;;;TMC5;;;RNU4-46P;;GDE1;;CCP110;VPS35L;;KNOP1;;IQCK;;LARP7P2;GPRC5B;GPR139;;;SNRPEP3;GP2;UMOD	ENSG00000278389;ENSG00000205730;ENSG00000261427;ENSG00000261759;ENSG00000103528;ENSG00000286790;ENSG00000261210;ENSG00000259871;ENSG00000285869;ENSG00000259925;ENSG00000280265;ENSG00000103534;ENSG00000260681;ENSG00000260592;ENSG00000222750;ENSG00000260934
2306	19	64705	762046	1263	316	conscientiousness	extraversion	0.313169	0.01146	0.6202	0.098075	0.00144	0.38464	0.042163	51	WASH5P;;;;MIR1302-11;FAM138F;OR4G3P;;OR4G1P;OR4F17;WBP1LP11;OR4F8P;;;SEPTIN14P19;CICP19;;;LINC01002;;RNU6-1076P;;PLPP2;;MIER2;THEG;;;C2CD4C;SHC2;RNA5SP462;ODF3L2;MADCAM1;MADCAM1-AS1;TPGS1;CDC34;GZMM;BSG-AS1;BSG;HCN2;;POLRMT;;FGF22;RNF126;;FSTL3;PRSS57;RPS	ENSG00000282458;ENSG00000282542;ENSG00000282798;ENSG00000282807;ENSG00000283801;ENSG00000282591;ENSG00000282137;ENSG00000290363;ENSG00000267310;ENSG00000176695;ENSG00000267792;ENSG00000266971;ENSG00000282535;ENSG00000290384;ENSG00000281379;ENSG00000282059
2308	19	1515921	2253174	993	256	conscientiousness	extraversion	-0.375251	-0.79009	-0.02324	0.140813	0.00273	0.62424	0.035538	45	PLK5;MEX3D;RN7SL477P;MBD3;;;UQCR11;TCF3;RNU6-1223P;;;ONECUT3;ATP8B3;REXO1;;MIR1909;;;KLF16;;;;ABHD17A;SCAMP4;ADAT3;CSNK1G2;CSNK1G2-AS1;BTBD2;;;;;MKNK2;MOB3A;IZUMO4;AP3D1;DOT1L;;PLEKHJ1;MIR1227;MIR6789;SF3A2;AMH;MIR4321;JSRP1	ENSG00000185988;ENSG00000181588;ENSG00000239367;ENSG00000071655;ENSG00000279009;ENSG00000267059;ENSG00000127540;ENSG00000071564;ENSG00000252933;ENSG00000275642;ENSG00000267073;ENSG00000205922;ENSG00000130270;ENSG00000079313;ENSG00000267007;ENSG00000284216
914	5	165289212	166863413	2059	332	conscientiousness	openness	0.298063	-0.07716	0.66833	0.0888418	0	0.44666	0.0990616	7	;RN7SKP60;;RPL21P59;RPL7P20;;RPLP0P9	ENSG00000253693;ENSG00000252794;ENSG00000253512;ENSG00000253946;ENSG00000254252;ENSG00000254171;ENSG00000229119
920	5	173606996	174662885	1859	318	conscientiousness	openness	0.180725	-0.11223	0.46789	0.0326615	0	0.21892	0.224974	20	BOD1;LINC01863;LINC01942;LINC01484;;LINC01485;CPEB4;;C5orf47;RPL12P22;NSG2;;;;;LINC01411;GAPDHP71;SUMO2P6;;HIGD1AP3	ENSG00000145919;ENSG00000253959;ENSG00000253428;ENSG00000253686;ENSG00000287003;ENSG00000254211;ENSG00000113742;ENSG00000289085;ENSG00000185056;ENSG00000253109;ENSG00000170091;ENSG00000253244;ENSG00000253447;ENSG00000254011;ENSG00000249722;ENSG00000249306
1963	14	29029225	30831154	2185	313	conscientiousness	openness	0.447967	0.08585	0.8479	0.200675	0.00951	0.71893	0.0205153	24	LINC02326;;;;;RNU11-5P;PRKD1;;RNU6-1234P;;;;;;G2E3-AS1;;SYF2P1;G2E3;SCFD1;UBE2CP1;;RPL12P5;;	ENSG00000257523;ENSG00000258028;ENSG00000257522;ENSG00000258107;ENSG00000286040;ENSG00000212518;ENSG00000184304;ENSG00000257120;ENSG00000252686;ENSG00000287142;ENSG00000257904;ENSG00000248975;ENSG00000240201;ENSG00000279032;ENSG00000257636;ENSG00000278587
1966	14	33591114	34695195	2040	370	conscientiousness	openness	0.42264	0.05323	0.82194	0.178625	0.00491	0.67558	0.0241414	19	NPAS3;;;EGLN3;EGLN3-AS1;;SPTSSA;RPL23AP71;EAPP;;;RNU1-27P;RNU1-28P;;SNX6;RPS19P3;;RNU6-1261P;RPL23AP8	ENSG00000151322;ENSG00000287153;ENSG00000287777;ENSG00000129521;ENSG00000258897;ENSG00000223593;ENSG00000165389;ENSG00000237450;ENSG00000129518;ENSG00000279423;ENSG00000259002;ENSG00000206596;ENSG00000206588;ENSG00000259135;ENSG00000129515;ENSG00000240463
2091	15	91593624	92675405	1762	303	conscientiousness	openness	0.412146	0.0228	0.84723	0.169864	0.0031	0.71779	0.0395194	21	;;;THRAP3P2;SLCO3A1;;;DUXAP6;NPM1P5;ST8SIA2;;ENO1P2;;C15orf32;LINC00930;;;;FAM174B;;	ENSG00000258551;ENSG00000258765;ENSG00000258540;ENSG00000259057;ENSG00000176463;ENSG00000260661;ENSG00000258761;ENSG00000258726;ENSG00000258925;ENSG00000140557;ENSG00000239197;ENSG00000258739;ENSG00000259170;ENSG00000183643;ENSG00000258647;ENSG00000258676
2093	15	93707011	94565521	1939	314	conscientiousness	openness	0.377893	0.08374	0.69872	0.142803	0.00785	0.48821	0.0158052	14	;LINC01579;;LINC02207;;;LINC01580;LINC01581;;H3P40;MCTP2;;;	ENSG00000258631;ENSG00000258754;ENSG00000258627;ENSG00000258476;ENSG00000259123;ENSG00000258831;ENSG00000258785;ENSG00000259724;ENSG00000258895;ENSG00000258570;ENSG00000140563;ENSG00000258632;ENSG00000287328;ENSG00000287950
2095	15	95662426	96864278	1781	318	conscientiousness	openness	0.360052	0.03823	0.69323	0.129637	0.00309	0.48057	0.0276642	30	;RNU2-3P;;;;NR2F2-AS1;;;;;LINC02157;;NR2F2;MIR1469;;;TUBAP12;;;PGAM1P12;;;RN7SKP254;;;FAM149B1P1;;SPATA8-AS1;SPATA8;RN7SKP181	ENSG00000275016;ENSG00000222076;ENSG00000275443;ENSG00000259702;ENSG00000273771;ENSG00000247809;ENSG00000280048;ENSG00000277135;ENSG00000259359;ENSG00000278146;ENSG00000259763;ENSG00000280291;ENSG00000185551;ENSG00000283888;ENSG00000275322;ENSG00000259275
2181	17	7264459	8554763	2246	286	conscientiousness	openness	0.230475	-0.17583	0.6269	0.0531187	0	0.393	0.238143	117	;SLC2A4;;YBX2;EIF5A;GPS2;;NEURL4;;ACAP1;KCTD11;;TMEM95;TNK1;PLSCR3;TMEM256-PLSCR3;TMEM256;NLGN2;;SPEM1;SPEM2;SPEM3;;TMEM102;;FGF11;;;CHRNB1;ZBTB4;SLC35G6;POLR2A;;TNFSF12;TNFSF12-TNFSF13;;TNFSF13;SENP3;SENP3-EIF4A1;EIF4A1;;SNORA48;SNORD10;SNORA67;CD68;;MPD	ENSG00000202251;ENSG00000181856;ENSG00000263342;ENSG00000006047;ENSG00000132507;ENSG00000132522;ENSG00000261915;ENSG00000215041;ENSG00000224647;ENSG00000072818;ENSG00000213859;ENSG00000263171;ENSG00000182896;ENSG00000174292;ENSG00000187838;ENSG00000262481
114	1	156813846	158081627	2552	291	extraversion	agreeableness	0.46421	0.12253	0.84132	0.215491	0.01556	0.70782	0.00900604	37	SH2D2A;NTRK1;INSRR;PEAR1;LRRC71;ARHGEF11;MIR765;RN7SL612P;SMU1P1;KRT8P45;ETV3L;ETV3;CYCSP52;;;;;LINC02772;;;;FCRL5;FCRL4;;;FCRL3;;;VDAC1P9;FCRL2;FCRL1;CD5L;MRPS21P2;;;KIRREL1;KIRREL1-IT1	ENSG00000027869;ENSG00000198400;ENSG00000027644;ENSG00000187800;ENSG00000160838;ENSG00000132694;ENSG00000211581;ENSG00000266160;ENSG00000237842;ENSG00000224520;ENSG00000253831;ENSG00000117036;ENSG00000235700;ENSG00000290592;ENSG00000229961;ENSG00000284592
155	1	201067953	202583884	2393	349	extraversion	agreeableness	0.615597	0.32439	0.93674	0.378959	0.10523	0.87748	0.000114679	53	CACNA1S;ASCL5;TMEM9;IGFN1;;PKP1;TNNT2;;LAD1;;TNNI1;;PHLDA3;;CSRP1;CSRP1-AS1;RPS10P7;NAV1;;IPO9-AS1;MIR5191;;RNU6-501P;MIR1231;IPO9;MIR6739;SHISA4;;LMOD1;TIMM17A;SNORA70H;RPL10P4;RNPEP;ELF3-AS1;MIR6740;ELF3;;;;;CRIP1P3;GPR37L1;ARL8A;PTPN7;PTPRVP;LGR6;UBE2T	ENSG00000081248;ENSG00000232237;ENSG00000116857;ENSG00000163395;ENSG00000229821;ENSG00000081277;ENSG00000118194;ENSG00000286600;ENSG00000159166;ENSG00000282221;ENSG00000159173;ENSG00000227048;ENSG00000174307;ENSG00000224818;ENSG00000159176;ENSG00000224536
180	1	231287765	232177704	1382	231	extraversion	agreeableness	0.441928	0.08723	0.84463	0.1953	0.00961	0.7134	0.018627	17	EXOC8;SPRTN;;EGLN1;;SNRPD2P2;;TSNAX;TSNAX-DISC1;LINC00582;DISC1;RNU5A-5P;;;DISC1-IT1;;	ENSG00000116903;ENSG00000010072;ENSG00000287450;ENSG00000135766;ENSG00000287856;ENSG00000223982;ENSG00000233461;ENSG00000116918;ENSG00000270106;ENSG00000229228;ENSG00000162946;ENSG00000222986;ENSG00000286071;ENSG00000274121;ENSG00000226758;ENSG00000235152
577	3	176931164	178110322	1774	294	extraversion	agreeableness	0.350229	0.04422	0.66726	0.12266	0.0035	0.44523	0.0300171	19	MTND5P15;TBL1XR1;TBL1XR1-AS1;;RNU6-681P;LINC00501;ASS1P7;;LINC00578;RN7SKP52;;;;FGFR3P4;LINC02015;;;RNU6-1120P;	ENSG00000231888;ENSG00000177565;ENSG00000231310;ENSG00000201343;ENSG00000200882;ENSG00000203645;ENSG00000236893;ENSG00000226782;ENSG00000228221;ENSG00000252028;ENSG00000236385;ENSG00000200288;ENSG00000228561;ENSG00000277241;ENSG00000231574;ENSG00000225790
1427	9	81161598	82601465	2058	327	extraversion	agreeableness	0.638464	0.3139	1	0.407636	0.09853	1	0.000413559	25	RPS20P25;;TLE1;TLE1-DT;RNU6-1035P;RNA5SP287;;SPATA31D5P;SPATA31D5P;;SPATA31D4;;SPATA31D3;SPATA31D2P;;SPATA31D1;SPATA31B1P;DDX10P2;;;MTCO3P40;;;;	ENSG00000228375;ENSG00000237072;ENSG00000196781;ENSG00000233926;ENSG00000207206;ENSG00000252167;ENSG00000200969;ENSG00000291172;ENSG00000240632;ENSG00000230846;ENSG00000189357;ENSG00000267559;ENSG00000186788;ENSG00000237770;ENSG00000290551;ENSG00000214929
1472	9	128785783	129617771	1573	298	extraversion	agreeableness	0.363886	0.04933	0.70561	0.132413	0.00414	0.49788	0.0254088	36	TBC1D13;ENDOG;SPOUT1;;KYAT1;LRRC8A;PHYHD1;;DOLK;NUP188;;SH3GLB2;MIGA2;;DOLPP1;CRAT;;PTPA;;;IER5L;IER5L-AS1;LINC02975;LINC02913;;LINC01503;RN7SL159P;;;;LINC00963;;;;NTMT1;C9orf50	ENSG00000107021;ENSG00000167136;ENSG00000198917;ENSG00000286112;ENSG00000171097;ENSG00000136802;ENSG00000175287;ENSG00000251184;ENSG00000175283;ENSG00000095319;ENSG00000267834;ENSG00000148341;ENSG00000148343;ENSG00000287234;ENSG00000167130;ENSG00000095321
1559	10	79952997	81190573	2378	353	extraversion	agreeableness	0.44687	0.14104	0.78052	0.199693	0.02002	0.60922	0.00603989	35	SFTPD;SFTPD-AS1;ZNRF2P3;DPY19L2P5;;C1DP3;C1DP2;C1DP4;TMEM254-AS1;;TMEM254;;RPL22P18;PLAC9;ANXA11;LINC00857;RPS12P2;;EIF5AP4;;MAT1A;ZNF519P1;;DYDC1;DYDC2;PRXL2A;TSPAN14;TSPAN14-AS1;SH2D4B;LINC02655;RPS7P9;;FARSBP1;WARS2P1;RPA2P2	ENSG00000133661;ENSG00000273372;ENSG00000235924;ENSG00000225100;ENSG00000229616;ENSG00000224760;ENSG00000236217;ENSG00000227515;ENSG00000230091;ENSG00000282432;ENSG00000133678;ENSG00000279399;ENSG00000230171;ENSG00000189129;ENSG00000122359;ENSG00000237523
1873	13	28587126	30068525	2601	308	extraversion	agreeableness	0.846769	0.50438	1	0.717018	0.2544	1	2.62291e-05	22	EIF4A1P7;;;POMP;SLC46A3;RNU6-53P;CYP51A1P2;;POM121L13P;MTUS2;MTUS2-AS2;GAPDHP69;;MTUS2-AS1;SLC7A1;UBL3;;TIMM8BP1;LINC00297;LINC00572;LINC00544;	ENSG00000235472;ENSG00000273964;ENSG00000289569;ENSG00000132963;ENSG00000139508;ENSG00000202237;ENSG00000233588;ENSG00000277227;ENSG00000236339;ENSG00000132938;ENSG00000236758;ENSG00000223460;ENSG00000270680;ENSG00000179141;ENSG00000139514;ENSG00000122042
1940	13	101573737	103050417	2582	329	extraversion	agreeableness	0.320695	-0.00486	0.65147	0.102845	0	0.42442	0.0522205	29	ITGBL1;FGF14;;RNU1-24P;HMGB3P7;MIR2681;LIPT1P1;RNY1P2;MIR4705;RPL39P29;FGF14-IT1;;FGF14-AS1;FGF14-AS2;LINC00555;;TPP2;METTL21C;CCDC168;;TEX30;POGLUT2;BIVM-ERCC5;BIVM;ERCC5;METTL21EP;;;SLC10A2	ENSG00000198542;ENSG00000102466;ENSG00000276012;ENSG00000201155;ENSG00000215399;ENSG00000265164;ENSG00000229975;ENSG00000201690;ENSG00000264482;ENSG00000236860;ENSG00000243319;ENSG00000279702;ENSG00000234445;ENSG00000272143;ENSG00000261057;ENSG00000276957
2026	14	99474534	100786189	2010	332	extraversion	agreeableness	0.299334	0.01925	0.58214	0.0896006	0.00197	0.33889	0.0386978	45	SETD3;CCNK;CCDC85C;;;;HHIPL1;CYP46A1;;EML1;RNU1-47P;VDAC3P1;EVL;;;;MIR151B;MIR342;DEGS2;;YY1;;MIR6764;;SLC25A29;;MIR345;RN7SL523P;SLC25A47;;WARS1;;;WDR25;;;RN7SKP92;BEGAIN;;;LINC00523;;;DLK1;MEG3	ENSG00000183576;ENSG00000090061;ENSG00000205476;ENSG00000258749;ENSG00000200506;ENSG00000247970;ENSG00000182218;ENSG00000036530;ENSG00000258672;ENSG00000066629;ENSG00000199836;ENSG00000271198;ENSG00000196405;ENSG00000242888;ENSG00000258693;ENSG00000258560
2027	14	100786190	102004377	1902	342	extraversion	agreeableness	0.376697	0.07192	0.69571	0.1419	0.00633	0.48402	0.0156497	141	MEG3;MIR2392;;;;;MIR493HG;MIR770;MIR493;MIR337;MIR665;RTL1;MIR431;MIR433;MIR127;MIR432;MIR136;MEG8;;SNORD112;;MIR370;SNORD113-1;SNORD113-2;SNORD113-3;SNORD113-4;SNORD113-5;SNORD113-6;SNORD113-7;SNORD113-8;SNORD113-9;SNORD114-1;SNORD114-2;SNORD114-3;SNORD1	ENSG00000214548;ENSG00000266461;ENSG00000275161;ENSG00000274884;ENSG00000276919;ENSG00000258663;ENSG00000258399;ENSG00000211574;ENSG00000207989;ENSG00000199151;ENSG00000283159;ENSG00000254656;ENSG00000208001;ENSG00000207569;ENSG00000207608;ENSG00000272458
2107	16	5782969	6446081	1268	312	extraversion	agreeableness	0.211409	-0.02868	0.44855	0.0446936	0	0.2012	0.0859164	5	RBFOX1;;;;	ENSG00000078328;ENSG00000270440;ENSG00000280000;ENSG00000257180;ENSG00000286635
2390	20	18959420	19957928	1693	278	extraversion	agreeableness	0.343174	-0.0469	0.76295	0.117768	0	0.58362	0.0827091	9	;;SLC24A3;;SLC24A3-AS1;;;RIN2;RPL12P12	ENSG00000274863;ENSG00000287430;ENSG00000185052;ENSG00000235996;ENSG00000179447;ENSG00000232675;ENSG00000268628;ENSG00000132669;ENSG00000236992
2472	22	27192924	27952441	1619	334	extraversion	agreeableness	0.280638	-0.04438	0.61174	0.0787579	0	0.37422	0.0914004	21	;LINC01638;;;LINC02554;;;;;;;CPMER;;;MN1;PITPNB;TTC28-AS1;;MIR3199-1;MIR3199-2;	ENSG00000238195;ENSG00000233521;ENSG00000233574;ENSG00000223726;ENSG00000226741;ENSG00000230051;ENSG00000280445;ENSG00000287034;ENSG00000227880;ENSG00000224027;ENSG00000289489;ENSG00000227838;ENSG00000231495;ENSG00000226169;ENSG00000169184;ENSG00000180957
163	1	212347583	213958292	3163	305	extraversion	openness	0.476567	0.14441	0.84676	0.227116	0.02123	0.717	0.00817191	34	PPP2R5A;SNORA16B;;PACC1;;NENF;LINC02771;;LINC01740;;;ATF3;;GARIN4;RFKP5;LINC02773;BATF3;NSL1;TATDN3;;SPATA45;FLVCR1-DT;;;FLVCR1;;VASH2;ANGEL2;RPS6KC1;RPL31P13;;;PROX1-AS1;LINC00538	ENSG00000066027;ENSG00000201544;ENSG00000229832;ENSG00000065600;ENSG00000287445;ENSG00000117691;ENSG00000224535;ENSG00000286213;ENSG00000228067;ENSG00000260805;ENSG00000288007;ENSG00000162772;ENSG00000235862;ENSG00000162771;ENSG00000226036;ENSG00000237980
178	1	229075157	230227247	1454	284	extraversion	openness	0.523436	0.17775	0.92879	0.273986	0.03228	0.86266	0.00502507	27	LINC02814;;TMEM78;RAB4A-AS1;RAB4A;;CCSAP;RNU6-180P;;RN7SKP276;;ACTA1;;NUP133;;NUP133-DT;ABCB10;RNU4-21P;RNA5SP78;HMGN2P19;TAF5L;URB2;;HMGB1P26;LINC01682;LINC01736;GALNT2	ENSG00000236975;ENSG00000233920;ENSG00000177800;ENSG00000177788;ENSG00000168118;ENSG00000237481;ENSG00000154429;ENSG00000252506;ENSG00000288862;ENSG00000252051;ENSG00000230331;ENSG00000143632;ENSG00000290037;ENSG00000069248;ENSG00000226920;ENSG00000223635
232	2	29627933	30575619	1484	271	extraversion	openness	0.548375	0.26947	0.86612	0.300715	0.07261	0.75017	0.000443633	15	ALK;RN7SL516P;;;;;;YPEL5;SNORA10B;H3P5;LBH;;LINC01936;;LCLAT1	ENSG00000171094;ENSG00000242699;ENSG00000288553;ENSG00000230737;ENSG00000197644;ENSG00000233862;ENSG00000225943;ENSG00000119801;ENSG00000207187;ENSG00000231712;ENSG00000213626;ENSG00000287658;ENSG00000235997;ENSG00000280154;ENSG00000172954
424	3	2140012	3128152	2447	358	extraversion	openness	0.757165	0.44317	1	0.573299	0.1964	1	3.20403e-05	9	CNTN4;CNTN4-AS2;;HINT2P1;DNAJC19P4;CNTN4-AS1;IL5RA;;TRNT1	ENSG00000144619;ENSG00000227588;ENSG00000286363;ENSG00000230398;ENSG00000225310;ENSG00000237990;ENSG00000091181;ENSG00000253049;ENSG00000072756
430	3	7529555	8664892	2702	302	extraversion	openness	0.553788	0.21007	0.96103	0.306681	0.04443	0.92357	0.00298147	10	GRM7;GRM7-AS1;;LMCD1-AS1;;;RNU4ATAC17P;LMCD1;;SSUH2	ENSG00000196277;ENSG00000236202;ENSG00000270207;ENSG00000227110;ENSG00000228351;ENSG00000231401;ENSG00000253081;ENSG00000071282;ENSG00000224884;ENSG00000125046
441	3	20754843	21790867	2414	269	extraversion	openness	0.46288	0.11887	0.85252	0.214258	0.01465	0.7268	0.0117341	5	SGO1-AS1;;VENTXP7;ZNF385D;ZNF385D-AS1	ENSG00000231304;ENSG00000282987;ENSG00000236380;ENSG00000151789;ENSG00000225542
786	5	10549030	11850850	2190	302	extraversion	openness	0.326306	-0.07094	0.73675	0.106476	0	0.54293	0.09764	12	;ANKRD33B;ANKRD33B-AS1;;;;;DAP;DAP-DT;;CTNND2;RNU6-429P	ENSG00000279450;ENSG00000164236;ENSG00000250106;ENSG00000251196;ENSG00000251548;ENSG00000279979;ENSG00000278865;ENSG00000112977;ENSG00000272324;ENSG00000250576;ENSG00000169862;ENSG00000207312
803	5	30416067	31679464	2574	297	extraversion	openness	0.80043	0.49851	1	0.640689	0.24851	1	5.64184e-06	15	;;RPL19P11;;;;CDH6;DUX4L51;DROSHA;;C5orf22;;RNU6-363P;PDZD2;	ENSG00000287176;ENSG00000287940;ENSG00000241668;ENSG00000253940;ENSG00000289601;ENSG00000254138;ENSG00000113361;ENSG00000250482;ENSG00000113360;ENSG00000206682;ENSG00000082213;ENSG00000279923;ENSG00000199765;ENSG00000133401;ENSG00000248624
888	5	132554691	134556570	3077	354	extraversion	openness	0.350645	0.01535	0.71395	0.122952	0.00204	0.50972	0.0419304	68	;IL5;RAD50;TH2LCRR;IL13;IL4;;KIF3A;CCNI2;SEPTIN8;SOWAHA;;SHROOM1;RNA5SP192;GDF9;UQCRQ;LEAP2;AFF4;EEF1A1P50;;ATP6V0E1P1;AFF4-DT;;;ZCCHC10;;;;HSPA4;;;;RPL6P15;FSTL4;;;;;MIR1289-2;;;;WSPAR;C5orf15;VDAC1;;;TCF7;SKP1;;PPP2CA;;MIR3661;PPP2CA-DT;;CDKL3;UBE2B;;;C	ENSG00000283782;ENSG00000113525;ENSG00000113522;ENSG00000223442;ENSG00000169194;ENSG00000113520;ENSG00000230612;ENSG00000131437;ENSG00000205089;ENSG00000164402;ENSG00000198944;ENSG00000272203;ENSG00000164403;ENSG00000201274;ENSG00000164404;ENSG00000164405
920	5	173606996	174662885	1858	318	extraversion	openness	0.263358	-0.05824	0.58002	0.0693572	0	0.33642	0.101749	20	BOD1;LINC01863;LINC01942;LINC01484;;LINC01485;CPEB4;;C5orf47;RPL12P22;NSG2;;;;;LINC01411;GAPDHP71;SUMO2P6;;HIGD1AP3	ENSG00000145919;ENSG00000253959;ENSG00000253428;ENSG00000253686;ENSG00000287003;ENSG00000254211;ENSG00000113742;ENSG00000289085;ENSG00000185056;ENSG00000253109;ENSG00000170091;ENSG00000253244;ENSG00000253447;ENSG00000254011;ENSG00000249722;ENSG00000249306
1023	6	91097025	92015279	1386	206	extraversion	openness	0.458413	0.11086	0.84689	0.210142	0.01329	0.71723	0.0137501	10	;MIR4643;CASC6;MTATP6P25;MTND4LP19;MTCO1P56;RN7SL415P;;;RPL5P19	ENSG00000224605;ENSG00000263734;ENSG00000224944;ENSG00000262095;ENSG00000219087;ENSG00000220340;ENSG00000240961;ENSG00000219867;ENSG00000285961;ENSG00000220553
1113	7	13676748	15013694	2442	337	extraversion	openness	0.309721	-0.04543	0.6845	0.0959272	0	0.46854	0.0831702	10	;;;ETV1;;RPL6P21;DGKB;EEF1A1P26;;GTF3AP5	ENSG00000229618;ENSG00000224330;ENSG00000213875;ENSG00000006468;ENSG00000252374;ENSG00000223445;ENSG00000136267;ENSG00000233167;ENSG00000226323;ENSG00000225816
1124	7	24894120	25671575	1693	266	extraversion	openness	0.308254	-0.00607	0.64156	0.0950206	0	0.4116	0.0548416	15	OSBPL3;SNRPCP19;CYCS;C7orf31;;RPL7AP41;NPVF;;;TSEN15P3;;;;;LINC03007	ENSG00000070882;ENSG00000234999;ENSG00000172115;ENSG00000153790;ENSG00000234406;ENSG00000213798;ENSG00000105954;ENSG00000285716;ENSG00000202233;ENSG00000234922;ENSG00000233824;ENSG00000260951;ENSG00000285960;ENSG00000227386;ENSG00000223561
1227	7	154407488	155280610	2177	325	extraversion	openness	0.389625	0.05658	0.74559	0.151808	0.00439	0.5559	0.0249602	21	DPP6;;;PAXIP1-AS2;PAXIP1;;;PAXIP1-DT;HTR5A-AS1;HTR5A;;;;RN7SKP280;;;;;;;	ENSG00000130226;ENSG00000286461;ENSG00000236408;ENSG00000214106;ENSG00000157212;ENSG00000272760;ENSG00000273183;ENSG00000273344;ENSG00000220575;ENSG00000157219;ENSG00000283339;ENSG00000274637;ENSG00000228806;ENSG00000201066;ENSG00000217825;ENSG00000287865
1241	8	4273084	4893120	2124	311	extraversion	openness	0.629154	0.29592	1	0.395835	0.08757	1	0.000490272	5	CSMD1;;;;PAICSP4	ENSG00000183117;ENSG00000286934;ENSG00000288110;ENSG00000285977;ENSG00000254244
1623	11	11081300	11632650	1553	281	extraversion	openness	0.470355	0.11269	0.87505	0.221234	0.01455	0.76571	0.0128972	10	LINC02752;;;;MTND5P21;;GALNT18;CSNK2A3;;	ENSG00000254401;ENSG00000254957;ENSG00000289976;ENSG00000270897;ENSG00000255123;ENSG00000255260;ENSG00000110328;ENSG00000254598;ENSG00000255351;ENSG00000255462
1674	11	64594823	66782661	3082	279	extraversion	openness	0.355195	0.07785	0.62825	0.126163	0.00649	0.3947	0.0122484	180	SLC22A12;NRXN2;NRXN2-AS1;;RASGRP2;PYGM;SF1;SF1-DT;MAP4K2;MEN1;CDC42BPG;EHD1;;MIR194-2HG;MIR192;MIR194-2;ATG2A;MIR6750;MIR6749;PPP2R5B;GPHA2;MAJIN;BATF2;ARL2;ARL2-SNX15;MIR6879;EEF1A1P18;SNX15;SAC3D1;NAALADL1;CDCA5;ZFPL1;TMEM262;VPS51;;TM7SF2;ZNHIT2;;;FAU;	ENSG00000197891;ENSG00000110076;ENSG00000237410;ENSG00000289058;ENSG00000068831;ENSG00000068976;ENSG00000168066;ENSG00000269038;ENSG00000168067;ENSG00000133895;ENSG00000171219;ENSG00000110047;ENSG00000230835;ENSG00000229719;ENSG00000283926;ENSG00000284155
1726	11	121208187	122589224	1910	301	extraversion	openness	0.339537	-0.03778	0.74014	0.115285	0	0.5478	0.073726	22	TRPC6P5;RPS4XP12;SC5D;BMPR1AP2;;;SORL1-AS1;SORL1;;;RNU6-256P;;MIR100HG;MIR125B1;BLID;MIRLET7A2;MIR100;;;RNU4ATAC10P;RNU4ATAC5P;RNU6-592P	ENSG00000254515;ENSG00000244400;ENSG00000109929;ENSG00000232460;ENSG00000289391;ENSG00000271022;ENSG00000246790;ENSG00000137642;ENSG00000286044;ENSG00000286023;ENSG00000252556;ENSG00000286497;ENSG00000255248;ENSG00000207971;ENSG00000259571;ENSG00000198975
1988	14	56206431	57460781	2290	296	extraversion	openness	0.439562	0.10156	0.81332	0.193215	0.01124	0.66148	0.0137471	25	PELI2;;;LINC02284;TMEM260;;;;RPL36AP1;;OTX2;OTX2-AS1;;RN7SL461P;RNU6-1204P;;RPL3P3;;;LINC03059;EXOC5;AP5M1;;;NAA30	ENSG00000139946;ENSG00000259483;ENSG00000275569;ENSG00000259719;ENSG00000070269;ENSG00000258803;ENSG00000258428;ENSG00000259133;ENSG00000242995;ENSG00000258703;ENSG00000165588;ENSG00000248550;ENSG00000258776;ENSG00000243801;ENSG00000200818;ENSG00000286257
2091	15	91593624	92675405	1760	303	extraversion	openness	0.367231	-0.02557	0.79877	0.134858	0	0.63803	0.0700765	21	;;;THRAP3P2;SLCO3A1;;;DUXAP6;NPM1P5;ST8SIA2;;ENO1P2;;C15orf32;LINC00930;;;;FAM174B;;	ENSG00000258551;ENSG00000258765;ENSG00000258540;ENSG00000259057;ENSG00000176463;ENSG00000260661;ENSG00000258761;ENSG00000258726;ENSG00000258925;ENSG00000140557;ENSG00000239197;ENSG00000258739;ENSG00000259170;ENSG00000183643;ENSG00000258647;ENSG00000258676
2093	15	93707011	94565521	1933	314	extraversion	openness	0.577789	0.30106	0.89738	0.33384	0.09064	0.80528	0.000173293	14	;LINC01579;;LINC02207;;;LINC01580;LINC01581;;H3P40;MCTP2;;;	ENSG00000258631;ENSG00000258754;ENSG00000258627;ENSG00000258476;ENSG00000259123;ENSG00000258831;ENSG00000258785;ENSG00000259724;ENSG00000258895;ENSG00000258570;ENSG00000140563;ENSG00000258632;ENSG00000287328;ENSG00000287950
2098	15	98828262	99925972	2065	325	extraversion	openness	0.464413	0.09864	0.8907	0.21568	0.01129	0.79334	0.0163449	30	IGF1R;;;SYNM-AS1;PGPEP1L;LUNAR1;SYNM;SYNM-AS2;TTC23;TTC23-AS1;;LRRC28;HSP90B2P;HNRNPA1P62;;LINC02244;;;LINC03080;;;RPL7P5;MEF2A;;LYSMD4;;;RN7SL484P;DNM1P46;	ENSG00000140443;ENSG00000287191;ENSG00000259621;ENSG00000259475;ENSG00000183571;ENSG00000278090;ENSG00000182253;ENSG00000261054;ENSG00000103852;ENSG00000261616;ENSG00000259921;ENSG00000168904;ENSG00000259706;ENSG00000259228;ENSG00000259257;ENSG00000259590
2133	16	50467034	52041336	2327	339	extraversion	openness	0.32406	-0.01079	0.66083	0.105015	0	0.4367	0.05516	34	;NKD1;;;;;SNX20;NOD2;;CYLD-AS1;CYLD;MIR3181;;LINC02168;LINC02128;;RNA5SP426;LINC02127;;;;SOD1P2;SALL1;;;;;;UNGP1;;HNRNPA1L3;RN7SKP142;LINC01571;LINC02911	ENSG00000260573;ENSG00000140807;ENSG00000260029;ENSG00000278909;ENSG00000205414;ENSG00000260249;ENSG00000167208;ENSG00000167207;ENSG00000270120;ENSG00000261644;ENSG00000083799;ENSG00000264947;ENSG00000260616;ENSG00000261703;ENSG00000261241;ENSG00000260042
2135	16	53393883	54866095	2558	348	extraversion	openness	0.360601	0.0313	0.7118	0.130033	0.00314	0.50666	0.0353672	28	RBL2;RNU6-1153P;;;;AKTIP;;;RPGRIP1L;;FTO;;;;;;;LINC02169;IRX3;;;LINC02140;;;LINC02183;;CRNDE;	ENSG00000103479;ENSG00000252569;ENSG00000259926;ENSG00000279344;ENSG00000279722;ENSG00000166971;ENSG00000288801;ENSG00000287909;ENSG00000103494;ENSG00000275191;ENSG00000140718;ENSG00000261630;ENSG00000280392;ENSG00000260194;ENSG00000261049;ENSG00000280454
2151	16	73140782	74135275	1621	329	extraversion	openness	0.460627	0.10878	0.85682	0.212177	0.01284	0.73413	0.0122976	10	ZFHX3;;;LINC01568;;;;RPSAP56;PSMD7-DT;	ENSG00000140836;ENSG00000261227;ENSG00000279120;ENSG00000258779;ENSG00000260848;ENSG00000283457;ENSG00000259817;ENSG00000284670;ENSG00000261404;ENSG00000279420
2232	17	75619257	76596287	2294	354	extraversion	openness	0.388301	0.10627	0.69284	0.150778	0.01169	0.48002	0.0110477	63	MYO15B;RECQL5;SMIM5;SMIM6;SAP30BP;;;ITGB4;GALK1;H3-3B;MIR4738;UNK;;UNC13D;WBP2;TRIM47;;TRIM65;;MRPL38;;FBF1;ACOX1;;TEN1-CDK3;TEN1;CDK3;EVPL;SRP68;ZACN;GALR2;EXOC7;;MIR6868;FOXJ1;RNF157-AS1;RNF157;ATP5MGP6;ATF4P3;UBALD2;QRICH2;PRPSAP1;;RNU6-24P;;SPHK1;UBE2	ENSG00000266714;ENSG00000108469;ENSG00000204323;ENSG00000259120;ENSG00000161526;ENSG00000264829;ENSG00000264270;ENSG00000132470;ENSG00000108479;ENSG00000132475;ENSG00000283853;ENSG00000132478;ENSG00000266980;ENSG00000092929;ENSG00000132471;ENSG00000132481
2241	18	2839843	3722828	1607	322	extraversion	openness	0.460697	0.11566	0.83897	0.212242	0.01404	0.70388	0.0108173	31	;EMILIN2;LPIN2;;CHORDC1P4;;;SNRPCP4;;;MYOM1;RNU7-25P;;;MYL12A;MYL12-AS1;MYL12B;;LINC01895;RPL31P59;IGLJCOR18;RPL21P127;TGIF1;BOD1P1;GAPLINC;DLGAP1;RN7SL39P;;DLGAP1-AS1;DLGAP1-AS2;	ENSG00000289061;ENSG00000132205;ENSG00000101577;ENSG00000272625;ENSG00000263606;ENSG00000265907;ENSG00000266397;ENSG00000264186;ENSG00000277447;ENSG00000252258;ENSG00000101605;ENSG00000252353;ENSG00000265399;ENSG00000272688;ENSG00000101608;ENSG00000264235
2310	19	3085447	3893909	1270	300	extraversion	openness	0.327058	0.00486	0.64689	0.106967	0.00183	0.41847	0.0475621	43	GNA11;;;;GNA15;GNA15-DT;S1PR4;;NCLN;CELF5;;NFIC;;;SMIM24;SMIM44;DOHH;FZR1;;MFSD12;TEKTIP1;;;;;HMG20B;GIPC3;TBXA2R;CACTIN-AS1;CACTIN;PIP5K1C;;TJP3;APBA3;;;MRPL54;RAX2;;MATK;ZFR2;FTLP5;ATCAY	ENSG00000088256;ENSG00000267139;ENSG00000267688;ENSG00000266944;ENSG00000060558;ENSG00000267551;ENSG00000125910;ENSG00000289471;ENSG00000125912;ENSG00000161082;ENSG00000267448;ENSG00000141905;ENSG00000280103;ENSG00000279599;ENSG00000095932;ENSG00000284638
2472	22	27192924	27952441	1619	334	extraversion	openness	0.529746	0.24217	0.85447	0.280631	0.05865	0.73012	0.000774158	21	;LINC01638;;;LINC02554;;;;;;;CPMER;;;MN1;PITPNB;TTC28-AS1;;MIR3199-1;MIR3199-2;	ENSG00000238195;ENSG00000233521;ENSG00000233574;ENSG00000223726;ENSG00000226741;ENSG00000230051;ENSG00000280445;ENSG00000287034;ENSG00000227880;ENSG00000224027;ENSG00000289489;ENSG00000227838;ENSG00000231495;ENSG00000226169;ENSG00000169184;ENSG00000180957
33	1	34371023	35201626	1457	266	neuroticism	agreeableness	-0.300154	-0.58232	-0.01866	0.0900923	0.00169	0.3391	0.0368432	21	;MIR552;SMIM12;GJB5;GJB4;;GJB3;GJA4;;DLGAP3;;GPR199P;TMEM35B;;ZMYM6;ZMYM1;RPL12P45;EFCAB14P1;;SFPQ;	ENSG00000287703;ENSG00000207941;ENSG00000163866;ENSG00000189280;ENSG00000189433;ENSG00000255811;ENSG00000188910;ENSG00000187513;ENSG00000230163;ENSG00000116544;ENSG00000284773;ENSG00000241014;ENSG00000243749;ENSG00000271741;ENSG00000163867;ENSG00000197056
50	1	57529671	58387483	1480	225	neuroticism	agreeableness	-0.613827	-0.94657	-0.32736	0.376783	0.10717	0.896	9.97511e-05	9	DAB1;RPS20P5;DAB1-AS1;;HNRNPA1P6;RPS26P15;;;	ENSG00000173406;ENSG00000236888;ENSG00000226759;ENSG00000290536;ENSG00000229887;ENSG00000223416;ENSG00000235038;ENSG00000230546;ENSG00000233216
55	1	64344227	65894184	2630	292	neuroticism	agreeableness	-0.637207	-1	-0.33061	0.406033	0.1093	1	0.000335469	30	RNU7-62P;CACHD1;MIR4794;RAVER2;JAK1;;;LINC01359;SLC2A3P2;;RNU6-1176P;MIR3671;MIR101-1;;;MRPS21P1;AK4;RPS29P7;DNAJC6;;COX6CP13;;RNU2-15P;LEPROT;LEPR;;;;RN7SL854P;PDE4B	ENSG00000238653;ENSG00000158966;ENSG00000264470;ENSG00000162437;ENSG00000162434;ENSG00000234784;ENSG00000233877;ENSG00000226891;ENSG00000185031;ENSG00000272506;ENSG00000212257;ENSG00000265996;ENSG00000199135;ENSG00000288804;ENSG00000235804;ENSG00000234496
70	1	80781443	82123368	2859	295	neuroticism	agreeableness	-0.480909	-0.82621	-0.18055	0.231273	0.0326	0.68262	0.00290141	14	MTND2P30;RPL7P10;;;RN7SKP247;ADGRL2;HNRNPA3P14;ARID3BP1;;;MED28P8;;;ST13P20	ENSG00000227937;ENSG00000229752;ENSG00000235089;ENSG00000285179;ENSG00000223026;ENSG00000117114;ENSG00000224494;ENSG00000227288;ENSG00000227960;ENSG00000234953;ENSG00000242598;ENSG00000236676;ENSG00000234683;ENSG00000215875
196	1	244723197	245970505	2166	344	neuroticism	agreeableness	-0.534589	-0.86477	-0.25622	0.285785	0.06565	0.74783	0.000439475	20	;;;COX20;HNRNPU;;RN7SKP55;RNU6-947P;;EFCAB2;RNU6-1089P;RNU6-999P;;RNU1-132P;KIF26B;KIF26B-AS1;DNAJC19P8;;;SMYD3	ENSG00000284188;ENSG00000282317;ENSG00000287601;ENSG00000203667;ENSG00000153187;ENSG00000273175;ENSG00000201758;ENSG00000252073;ENSG00000272195;ENSG00000203666;ENSG00000252282;ENSG00000251754;ENSG00000223353;ENSG00000201170;ENSG00000162849;ENSG00000232192
471	3	58557719	59998583	2463	300	neuroticism	agreeableness	-0.502091	-0.8252	-0.20995	0.252095	0.04408	0.68096	0.00178418	13	FAM107A;;FAM3D-AS1;FAM3D;CFAP20DC;CFAP20DC-AS1;CFAP20DC-DT;;;SNRPB2P1;;FHIT;	ENSG00000168309;ENSG00000243384;ENSG00000244383;ENSG00000198643;ENSG00000163689;ENSG00000242428;ENSG00000243295;ENSG00000243903;ENSG00000242545;ENSG00000241804;ENSG00000277592;ENSG00000189283;ENSG00000287649
484	3	72334705	73606612	1589	313	neuroticism	agreeableness	-0.348715	-0.64378	-0.07352	0.121602	0.0059	0.41445	0.0132631	22	RYBP;;RNU1-62P;MTCO3P47;RNA5SP136;;SHQ1;U2SURPP1;PSMD12P1;LAPTM4BP2;GXYLT2;;FTH1P23;PPP4R2;RNU7-19P;EBLN2;RNU6-557P;RNU2-64P;GPATCH11P1;RNU6-1270P;PDZRN3;RNU7-119P	ENSG00000163602;ENSG00000244345;ENSG00000199469;ENSG00000239568;ENSG00000222838;ENSG00000287595;ENSG00000144736;ENSG00000241537;ENSG00000240135;ENSG00000271266;ENSG00000172986;ENSG00000276890;ENSG00000242960;ENSG00000163605;ENSG00000238959;ENSG00000255423
552	3	149998412	151131307	1610	245	neuroticism	agreeableness	-0.359862	-0.65564	-0.08497	0.129501	0.00807	0.42986	0.0140151	32	PFN2;HNRNPA1P24;;EIF3JP2;LINC01998;RPL32P9;;LINC01213;;LINC01214;;;;TSC22D2;SERP1;EIF2A;SELENOT;SAP30P1;ERICH6;ERICH6-AS1;SNRPCP3;;SIAH2;SIAH2-AS1;;CLRN1-AS1;MINDY4B;;;CLRN1;;MED12L	ENSG00000070087;ENSG00000241947;ENSG00000243944;ENSG00000240477;ENSG00000243321;ENSG00000241143;ENSG00000241048;ENSG00000244541;ENSG00000278234;ENSG00000243550;ENSG00000289524;ENSG00000286501;ENSG00000289086;ENSG00000196428;ENSG00000120742;ENSG00000144895
577	3	176931164	178110322	1774	294	neuroticism	agreeableness	-0.318168	-0.6058	-0.04523	0.101231	0.00285	0.36699	0.0255342	19	MTND5P15;TBL1XR1;TBL1XR1-AS1;;RNU6-681P;LINC00501;ASS1P7;;LINC00578;RN7SKP52;;;;FGFR3P4;LINC02015;;;RNU6-1120P;	ENSG00000231888;ENSG00000177565;ENSG00000231310;ENSG00000201343;ENSG00000200882;ENSG00000203645;ENSG00000236893;ENSG00000226782;ENSG00000228221;ENSG00000252028;ENSG00000236385;ENSG00000200288;ENSG00000228561;ENSG00000277241;ENSG00000231574;ENSG00000225790
764	4	181122434	182065646	2197	307	neuroticism	agreeableness	-0.325857	-0.66711	-0.00821	0.106183	0.00155	0.44504	0.0494127	10	LINC00290;;LINC02500;;;;TEMN3-AS1;RN7SKP13;TENM3-AS1;CCNHP1	ENSG00000248197;ENSG00000248770;ENSG00000249460;ENSG00000225356;ENSG00000286860;ENSG00000287948;ENSG00000251336;ENSG00000251742;ENSG00000177822;ENSG00000251433
791	5	16592320	17803477	2200	334	neuroticism	agreeableness	-0.4029	-0.71327	-0.11494	0.162328	0.01367	0.50876	0.0082893	54	RETREG1;RETREG1-AS1;;;MYO10;RNA5SP179;RPS26P28;RNU6-660P;BASP1;BASP1-AS1;;;RNA5SP180;DCAF13P2;RNU6-1003P;;RN7SKP133;FTH1P10;;;LINC02111;LINC02217;LINC02218;H3Y2;;TAF11L2;H3P17;H3P18;TAF11L3;TAF11L4;TAF11L5;TAF11L6;TAF11L7;;TAF11L8;TAF11L9;TAF11L10;;;TAF11	ENSG00000154153;ENSG00000246214;ENSG00000250415;ENSG00000201370;ENSG00000145555;ENSG00000253093;ENSG00000243538;ENSG00000201436;ENSG00000176788;ENSG00000215196;ENSG00000271892;ENSG00000206814;ENSG00000251990;ENSG00000250816;ENSG00000252908;ENSG00000185296
963	6	32454578	32539567	261	79	neuroticism	agreeableness	-1	-1	-0.76387	1	0.5835	1	3.3403e-09	2	HLA-DRB9;HLA-DRB5	ENSG00000196301;ENSG00000198502
1167	7	75243900	76451928	2349	235	neuroticism	agreeableness	-0.456111	-0.80391	-0.14682	0.208037	0.02171	0.64627	0.00638982	52	SPDYE13;PMS2P13;;SPDYE14;PMS2P10;;SPDYE15;PMS2P2;;;STAG3L1;;;;TRIM73;;NSUN5P1;POM121C;;SPDYE5;PMS2P3;PMS2P3;;HIP1;;CCL26;CCL24;;RHBDD2;POR;MIR4651;RPL7L1P3;SNORA14A;TMEM120A;STYXL1;;MDH2;;RNU6-863P;;GTF2IP7;RABGEF1P3;;;;SRRM3;HSPB1;;YWHAG;PPIAP81;SSC4D;ZP	ENSG00000286038;ENSG00000276840;ENSG00000267828;ENSG00000286137;ENSG00000273598;ENSG00000202021;ENSG00000286014;ENSG00000278416;ENSG00000199870;ENSG00000290951;ENSG00000205583;ENSG00000275930;ENSG00000290834;ENSG00000146722;ENSG00000178809;ENSG00000291151
1171	7	80055722	81533566	2356	298	neuroticism	agreeableness	-0.339825	-0.6839	-0.03163	0.115481	0.00257	0.46772	0.0387515	19	GNAI1;RPL10P11;RN7SL869P;;;RN7SL35P;CD36;SNRPBP1;GNAT3;;SEMA3C;;;;;;;EIF4EP4;CDHR17P	ENSG00000127955;ENSG00000230853;ENSG00000244392;ENSG00000234223;ENSG00000232667;ENSG00000240347;ENSG00000135218;ENSG00000223550;ENSG00000214415;ENSG00000229436;ENSG00000075223;ENSG00000279326;ENSG00000237896;ENSG00000289996;ENSG00000226671;ENSG00000223514
1263	8	18668610	19488888	1735	302	neuroticism	agreeableness	0.462386	0.13218	0.8994	0.213801	0.01747	0.80891	0.007659	17	PSD3;;RPL35P6;;;;;;;;;;;;SH2D4A;;CSGALNACT1	ENSG00000156011;ENSG00000187229;ENSG00000244018;ENSG00000283402;ENSG00000278886;ENSG00000201157;ENSG00000253335;ENSG00000270255;ENSG00000253557;ENSG00000254242;ENSG00000250316;ENSG00000254201;ENSG00000253280;ENSG00000279919;ENSG00000104611;ENSG00000279858
1266	8	20812108	21650453	1814	280	neuroticism	agreeableness	-0.674281	-1	-0.40093	0.454655	0.16075	1	1.91658e-05	10	TMEM97P2;;;;LINC03023;LINC02153;;;;	ENSG00000253866;ENSG00000254260;ENSG00000254092;ENSG00000253147;ENSG00000254026;ENSG00000253199;ENSG00000254040;ENSG00000280215;ENSG00000286346;ENSG00000254334
1358	8	133461552	134509448	2034	288	neuroticism	agreeableness	-0.435485	-0.78729	-0.13301	0.189647	0.01794	0.61982	0.00855468	19	ST3GAL1;;;;ST3GAL1-DT;;LINC03024;;MTND2P7;MTCO1P49;;;;;;;;;ZFAT	ENSG00000008513;ENSG00000283176;ENSG00000283197;ENSG00000289050;ENSG00000261220;ENSG00000212273;ENSG00000289906;ENSG00000276193;ENSG00000253970;ENSG00000253916;ENSG00000253561;ENSG00000253165;ENSG00000254313;ENSG00000253593;ENSG00000277576;ENSG00000271240
1427	9	81161598	82601465	2059	327	neuroticism	agreeableness	-0.323298	-0.63227	-0.03927	0.104522	0.00259	0.39977	0.0310804	25	RPS20P25;;TLE1;TLE1-DT;RNU6-1035P;RNA5SP287;;SPATA31D5P;SPATA31D5P;;SPATA31D4;;SPATA31D3;SPATA31D2P;;SPATA31D1;SPATA31B1P;DDX10P2;;;MTCO3P40;;;;	ENSG00000228375;ENSG00000237072;ENSG00000196781;ENSG00000233926;ENSG00000207206;ENSG00000252167;ENSG00000200969;ENSG00000291172;ENSG00000240632;ENSG00000230846;ENSG00000189357;ENSG00000267559;ENSG00000186788;ENSG00000237770;ENSG00000290551;ENSG00000214929
1470	9	126092932	127184582	1870	242	neuroticism	agreeableness	-0.682933	-1	-0.4069	0.466398	0.16557	1	1.78018e-05	18	;;;MVB12B;NRON;;;;;LMX1B-DT;LMX1B;;;ZBTB43;;ZBTB34;RALGPS1;ANGPTL2	ENSG00000232413;ENSG00000288537;ENSG00000228392;ENSG00000196814;ENSG00000253079;ENSG00000252985;ENSG00000233721;ENSG00000279137;ENSG00000226078;ENSG00000224842;ENSG00000136944;ENSG00000238010;ENSG00000286428;ENSG00000169155;ENSG00000288995;ENSG00000177125
1632	11	20686337	21442722	1416	274	neuroticism	agreeableness	-0.325577	-0.65327	-0.01059	0.106	0.0015	0.42676	0.0458554	6	NELL1;RNA5SP336;;;;RNA5SP337	ENSG00000165973;ENSG00000201059;ENSG00000254816;ENSG00000255167;ENSG00000225477;ENSG00000252816
1682	11	75445254	76518906	1634	263	neuroticism	agreeableness	-0.593995	-1	-0.26086	0.35283	0.06805	1	0.00123547	31	GDPD5;;SERPINH1;;MAP6;;;;MOGAT2;RN7SL786P;DGAT2-DT;DGAT2;;;UVRAG-DT;UVRAG;;;PPP1R1AP1;;RNA5SP344;;;WNT11;;LINC02761;THAP12;GVQW3;;EMSY-DT;EMSY	ENSG00000158555;ENSG00000254460;ENSG00000149257;ENSG00000255326;ENSG00000171533;ENSG00000255434;ENSG00000254630;ENSG00000255280;ENSG00000166391;ENSG00000263993;ENSG00000247867;ENSG00000062282;ENSG00000254826;ENSG00000254814;ENSG00000255507;ENSG00000198382
1726	11	121208187	122589224	1910	301	neuroticism	agreeableness	-0.572775	-0.94632	-0.26941	0.328071	0.07258	0.89552	0.000426213	22	TRPC6P5;RPS4XP12;SC5D;BMPR1AP2;;;SORL1-AS1;SORL1;;;RNU6-256P;;MIR100HG;MIR125B1;BLID;MIRLET7A2;MIR100;;;RNU4ATAC10P;RNU4ATAC5P;RNU6-592P	ENSG00000254515;ENSG00000244400;ENSG00000109929;ENSG00000232460;ENSG00000289391;ENSG00000271022;ENSG00000246790;ENSG00000137642;ENSG00000286044;ENSG00000286023;ENSG00000252556;ENSG00000286497;ENSG00000255248;ENSG00000207971;ENSG00000259571;ENSG00000198975
1873	13	28587126	30068525	2607	308	neuroticism	agreeableness	-0.377523	-0.7675	-0.03142	0.142523	0.00302	0.58905	0.0361093	22	EIF4A1P7;;;POMP;SLC46A3;RNU6-53P;CYP51A1P2;;POM121L13P;MTUS2;MTUS2-AS2;GAPDHP69;;MTUS2-AS1;SLC7A1;UBL3;;TIMM8BP1;LINC00297;LINC00572;LINC00544;	ENSG00000235472;ENSG00000273964;ENSG00000289569;ENSG00000132963;ENSG00000139508;ENSG00000202237;ENSG00000233588;ENSG00000277227;ENSG00000236339;ENSG00000132938;ENSG00000236758;ENSG00000223460;ENSG00000270680;ENSG00000179141;ENSG00000139514;ENSG00000122042
1940	13	101573737	103050417	2586	329	neuroticism	agreeableness	-0.380048	-0.66946	-0.11252	0.144436	0.01281	0.44818	0.00693883	29	ITGBL1;FGF14;;RNU1-24P;HMGB3P7;MIR2681;LIPT1P1;RNY1P2;MIR4705;RPL39P29;FGF14-IT1;;FGF14-AS1;FGF14-AS2;LINC00555;;TPP2;METTL21C;CCDC168;;TEX30;POGLUT2;BIVM-ERCC5;BIVM;ERCC5;METTL21EP;;;SLC10A2	ENSG00000198542;ENSG00000102466;ENSG00000276012;ENSG00000201155;ENSG00000215399;ENSG00000265164;ENSG00000229975;ENSG00000201690;ENSG00000264482;ENSG00000236860;ENSG00000243319;ENSG00000279702;ENSG00000234445;ENSG00000272143;ENSG00000261057;ENSG00000276957
1963	14	29029225	30831154	2185	313	neuroticism	agreeableness	-0.445804	-0.74952	-0.17774	0.198741	0.03159	0.56179	0.00211057	24	LINC02326;;;;;RNU11-5P;PRKD1;;RNU6-1234P;;;;;;G2E3-AS1;;SYF2P1;G2E3;SCFD1;UBE2CP1;;RPL12P5;;	ENSG00000257523;ENSG00000258028;ENSG00000257522;ENSG00000258107;ENSG00000286040;ENSG00000212518;ENSG00000184304;ENSG00000257120;ENSG00000252686;ENSG00000287142;ENSG00000257904;ENSG00000248975;ENSG00000240201;ENSG00000279032;ENSG00000257636;ENSG00000278587
1966	14	33591114	34695195	2038	370	neuroticism	agreeableness	-0.275806	-0.54058	-0.00786	0.0760692	0.0013	0.29222	0.0388437	19	NPAS3;;;EGLN3;EGLN3-AS1;;SPTSSA;RPL23AP71;EAPP;;;RNU1-27P;RNU1-28P;;SNX6;RPS19P3;;RNU6-1261P;RPL23AP8	ENSG00000151322;ENSG00000287153;ENSG00000287777;ENSG00000129521;ENSG00000258897;ENSG00000223593;ENSG00000165389;ENSG00000237450;ENSG00000129518;ENSG00000279423;ENSG00000259002;ENSG00000206596;ENSG00000206588;ENSG00000259135;ENSG00000129515;ENSG00000240463
2009	14	79199452	81001920	2648	315	neuroticism	agreeableness	-0.513005	-0.84461	-0.20949	0.263174	0.04389	0.71336	0.00163024	14	NRXN3;;;;;;;DIO2;DIO2-AS1;CEP128;HMGN2P2;TSHR;BHLHB9P1;RPL17P3	ENSG00000021645;ENSG00000258419;ENSG00000258662;ENSG00000259106;ENSG00000287118;ENSG00000258637;ENSG00000258416;ENSG00000211448;ENSG00000258766;ENSG00000100629;ENSG00000258452;ENSG00000165409;ENSG00000258915;ENSG00000271705
2021	14	94892241	95946792	2512	352	neuroticism	agreeableness	-0.68257	-1	-0.34405	0.465902	0.11837	1	0.000242088	28	;LINC02279;;DICER1;MIR3173;DICER1-AS1;CLMN;;;;LINC02292;SYNE3;;SNHG10;SCARNA13;GLRX5;LINC02318;;;TCL6;;;;TCL1B;TCL1A;;;TUNAR	ENSG00000274379;ENSG00000258933;ENSG00000258866;ENSG00000100697;ENSG00000264607;ENSG00000235706;ENSG00000165959;ENSG00000259143;ENSG00000258615;ENSG00000287111;ENSG00000258630;ENSG00000176438;ENSG00000258572;ENSG00000247092;ENSG00000252481;ENSG00000182512
2023	14	97174315	98268391	1726	265	neuroticism	agreeableness	-0.356551	-0.6592	-0.0645	0.127129	0.00512	0.43455	0.0176447	9	;LINC02325;LINC02291;;LINC02312;;LINC01550;;LINC02295	ENSG00000285584;ENSG00000246084;ENSG00000197176;ENSG00000287501;ENSG00000258869;ENSG00000258379;ENSG00000246223;ENSG00000259097;ENSG00000258511
2026	14	99474534	100786189	2020	332	neuroticism	agreeableness	-0.392663	-0.67731	-0.11926	0.154184	0.01441	0.45875	0.00611673	45	SETD3;CCNK;CCDC85C;;;;HHIPL1;CYP46A1;;EML1;RNU1-47P;VDAC3P1;EVL;;;;MIR151B;MIR342;DEGS2;;YY1;;MIR6764;;SLC25A29;;MIR345;RN7SL523P;SLC25A47;;WARS1;;;WDR25;;;RN7SKP92;BEGAIN;;;LINC00523;;;DLK1;MEG3	ENSG00000183576;ENSG00000090061;ENSG00000205476;ENSG00000258749;ENSG00000200506;ENSG00000247970;ENSG00000182218;ENSG00000036530;ENSG00000258672;ENSG00000066629;ENSG00000199836;ENSG00000271198;ENSG00000196405;ENSG00000242888;ENSG00000258693;ENSG00000258560
2027	14	100786190	102004377	1907	342	neuroticism	agreeableness	-0.686828	-0.94779	-0.46597	0.471732	0.21713	0.89831	4.81923e-08	141	MEG3;MIR2392;;;;;MIR493HG;MIR770;MIR493;MIR337;MIR665;RTL1;MIR431;MIR433;MIR127;MIR432;MIR136;MEG8;;SNORD112;;MIR370;SNORD113-1;SNORD113-2;SNORD113-3;SNORD113-4;SNORD113-5;SNORD113-6;SNORD113-7;SNORD113-8;SNORD113-9;SNORD114-1;SNORD114-2;SNORD114-3;SNORD1	ENSG00000214548;ENSG00000266461;ENSG00000275161;ENSG00000274884;ENSG00000276919;ENSG00000258663;ENSG00000258399;ENSG00000211574;ENSG00000207989;ENSG00000199151;ENSG00000283159;ENSG00000254656;ENSG00000208001;ENSG00000207569;ENSG00000207608;ENSG00000272458
2107	16	5782969	6446081	1271	313	neuroticism	agreeableness	-0.305767	-0.50881	-0.09736	0.0934933	0.00949	0.25889	0.00381481	5	RBFOX1;;;;	ENSG00000078328;ENSG00000270440;ENSG00000280000;ENSG00000257180;ENSG00000286635
2133	16	50467034	52041336	2328	339	neuroticism	agreeableness	-0.441069	-0.72759	-0.17776	0.194542	0.0316	0.52939	0.00180899	34	;NKD1;;;;;SNX20;NOD2;;CYLD-AS1;CYLD;MIR3181;;LINC02168;LINC02128;;RNA5SP426;LINC02127;;;;SOD1P2;SALL1;;;;;;UNGP1;;HNRNPA1L3;RN7SKP142;LINC01571;LINC02911	ENSG00000260573;ENSG00000140807;ENSG00000260029;ENSG00000278909;ENSG00000205414;ENSG00000260249;ENSG00000167208;ENSG00000167207;ENSG00000270120;ENSG00000261644;ENSG00000083799;ENSG00000264947;ENSG00000260616;ENSG00000261703;ENSG00000261241;ENSG00000260042
2159	16	78973581	79662634	1713	339	neuroticism	agreeableness	-0.296219	-0.58832	-0.02055	0.0877456	0.00148	0.34612	0.0422324	16	WWOX;;;;;;;;;;RNA5SP431;;MAF;;;	ENSG00000186153;ENSG00000279732;ENSG00000261537;ENSG00000280274;ENSG00000260694;ENSG00000260479;ENSG00000260511;ENSG00000277954;ENSG00000285918;ENSG00000261722;ENSG00000222244;ENSG00000261472;ENSG00000178573;ENSG00000277214;ENSG00000278058;ENSG00000275040
2223	17	65582328	66757556	1922	270	neuroticism	agreeableness	-0.582268	-1	-0.23836	0.339036	0.05682	1	0.00216527	15	;CEP112;;;PSMD7P1;APOH;RNA5SP444;;PRKCA;RN7SL735P;PRKCA-AS1;;RNU6-928P;RNA5SP445;	ENSG00000266076;ENSG00000154240;ENSG00000271587;ENSG00000270870;ENSG00000266707;ENSG00000091583;ENSG00000252653;ENSG00000284242;ENSG00000154229;ENSG00000244044;ENSG00000264630;ENSG00000289587;ENSG00000252685;ENSG00000251698;ENSG00000229330
2258	18	24088164	25305260	2150	291	neuroticism	agreeableness	-0.440948	-0.72883	-0.17123	0.194436	0.02932	0.53119	0.0022437	33	TTC39C;;;RNU5A-6P;;CABYR;;OSBPL1A;RNA5SP452;;RNU6-435P;MIR320C2;;;IMPACT;;;HRH4;;;;EIF4A3P1;LINC01915;RAC1P1;PPIAP57;;LINC01894;WBP2P1;;ZNF521;;;	ENSG00000168234;ENSG00000265204;ENSG00000264924;ENSG00000206863;ENSG00000279332;ENSG00000154040;ENSG00000265750;ENSG00000141447;ENSG00000199874;ENSG00000273524;ENSG00000206766;ENSG00000212051;ENSG00000264365;ENSG00000273321;ENSG00000154059;ENSG00000199636
2358	19	51259179	51903804	1144	271	neuroticism	agreeableness	-0.462094	-0.7101	-0.22171	0.213531	0.04915	0.50425	0.000292132	58	SIGLECL1;;LINC01872;SIGLEC24P;IGLON5;VSIG10L;VSIG10L-AS1;;ETFB;;;CLDND2;NKG7;LIM2;C19orf84;LIM2-AS1;NIFKP6;SIGLEC10;SIGLEC10-AS2;SIGLEC10-AS1;;;SIGLEC8;;CEACAM18;SIGLEC12;;SIGLEC27P;SIGLEC6;;;SIGLEC29P;;ZNF175;LINC01530;;;SIGLEC5;RPL9P33;SIGLEC5;SIGLEC14;	ENSG00000179213;ENSG00000268595;ENSG00000268318;ENSG00000269021;ENSG00000142549;ENSG00000186806;ENSG00000267905;ENSG00000267984;ENSG00000105379;ENSG00000269403;ENSG00000268520;ENSG00000160318;ENSG00000105374;ENSG00000105370;ENSG00000262874;ENSG00000268889
2413	20	49236419	50653620	2860	324	neuroticism	agreeableness	-0.605976	-1	-0.23862	0.367207	0.0571	1	0.00173444	49	DDX27;ZNFX1;ZFAS1;;SNORD12C;;SNORD12B;;SNORD12;KCNB1;;;PTGIS;B4GALT5;RN7SL197P;SNRPFP1;RNU6-919P;SLC9A8;;SPATA2;;;RNF114;KRT18P4;RNU6-147P;SNAI1;TRERNA1;UBE2V1;PEDS1-UBE2V1;PEDS1;LINC01275;;LINC01273;CEBPB-AS1;CEBPB;PELATON;LINC01270;LINC01271;RN7SL636P;C	ENSG00000124228;ENSG00000124201;ENSG00000177410;ENSG00000277830;ENSG00000209042;ENSG00000274760;ENSG00000222365;ENSG00000277967;ENSG00000212304;ENSG00000158445;ENSG00000283529;ENSG00000290421;ENSG00000124212;ENSG00000158470;ENSG00000276031;ENSG00000231878
2464	22	18535226	19635654	1263	207	neuroticism	agreeableness	-0.413961	-0.69648	-0.15145	0.171364	0.02294	0.48508	0.00319008	66	;PI4KAP1;;RN7SKP131;RIMBP3;;SUSD2P2;FAM246B;CA15P2;PPP1R26P2;PPP1R26P4;FAM230E;;GGT3P;;E2F6P1;POM121L15P;BCRP7;FAM230F;;DGCR6;;PRODH;;;DGCR5;;CELSR1P1;;;;FAM246C;CA15P1;DGCR2;;DGCR11;;;;;TSSK1A;ESS2;TSSK2;GSC2;;LINC01311;SLC25A1;CLTCL1;;;;KRT18P62;;HIRA;C	ENSG00000290425;ENSG00000274602;ENSG00000274625;ENSG00000222630;ENSG00000275793;ENSG00000275362;ENSG00000278110;ENSG00000286175;ENSG00000273907;ENSG00000273643;ENSG00000278008;ENSG00000182824;ENSG00000290711;ENSG00000197421;ENSG00000239989;ENSG00000234764
2468	22	23143365	23950732	1230	227	neuroticism	agreeableness	-0.455298	-0.86924	-0.07761	0.207296	0.00775	0.75558	0.0184984	53	RSPH14;RAB36;BCR;BCRP8;RN7SL263P;FBXW4P1;;LINC02556;CES5AP1;;;CCDC188BP;ZDHHC8BP;LINC01659;;FAM230I;;LINC02557;PCAT14;;IGLL1;;;DRICH1;;;GUSBP11;;;ASLP1;;;RGL4;;ZNF70;VPREB3;C22orf15;CHCHD10;MMP11;SMARCB1;DERL3;;SLC2A11;;;RN7SL268P;MIF;MIF-AS1;;;;;	ENSG00000100218;ENSG00000100228;ENSG00000186716;ENSG00000236794;ENSG00000240160;ENSG00000230701;ENSG00000214526;ENSG00000236611;ENSG00000215478;ENSG00000290449;ENSG00000290920;ENSG00000248409;ENSG00000133519;ENSG00000234928;ENSG00000227755;ENSG00000178248
2472	22	27192924	27952441	1620	334	neuroticism	agreeableness	-0.534153	-0.83486	-0.27922	0.285319	0.07796	0.69699	0.000127308	21	;LINC01638;;;LINC02554;;;;;;;CPMER;;;MN1;PITPNB;TTC28-AS1;;MIR3199-1;MIR3199-2;	ENSG00000238195;ENSG00000233521;ENSG00000233574;ENSG00000223726;ENSG00000226741;ENSG00000230051;ENSG00000280445;ENSG00000287034;ENSG00000227880;ENSG00000224027;ENSG00000289489;ENSG00000227838;ENSG00000231495;ENSG00000226169;ENSG00000169184;ENSG00000180957
2492	22	48269178	48977538	1497	287	neuroticism	agreeableness	-0.741985	-1	-0.50615	0.550542	0.25619	1	1.33557e-07	9	MIR3201;;;;;TAFA5;;MIR4535;LINC01310	ENSG00000266508;ENSG00000288540;ENSG00000285855;ENSG00000233179;ENSG00000287225;ENSG00000219438;ENSG00000281732;ENSG00000266887;ENSG00000205632
2493	22	48977539	49559207	2275	300	neuroticism	agreeableness	-0.450848	-0.76406	-0.16189	0.203264	0.02621	0.58378	0.0026849	10	NHIP;;RPL35P8;;;MIR3667HG;;;MIR3667;	ENSG00000286381;ENSG00000285623;ENSG00000226142;ENSG00000280199;ENSG00000285722;ENSG00000188511;ENSG00000280224;ENSG00000279597;ENSG00000264139;ENSG00000212939
19	1	17557747	18427820	1592	256	neuroticism	conscientiousness	-0.554343	-0.86284	-0.29405	0.307296	0.08647	0.74449	0.00012932	9	ARHGEF10L;LINC02810;ACTL8;;LINC01654;IGSF21;;IGSF21-AS1;	ENSG00000074964;ENSG00000236648;ENSG00000117148;ENSG00000284653;ENSG00000261781;ENSG00000117154;ENSG00000280222;ENSG00000230035;ENSG00000225387
21	1	19238925	20556202	2912	288	neuroticism	conscientiousness	-0.375683	-0.70263	-0.07419	0.141138	0.00635	0.49369	0.0161942	45	EMC1-AS1;EMC1;MRTO4;;AKR7L;AKR7A3;;AKR7A2;RNU6-1099P;SLC66A1;CAPZB;RN7SL277P;MICOS10;RNU4-28P;MICOS10-DT;NBL1;MICOS10-NBL1;;HTR6;TMCO4;RNF186;RNF186-AS1;OTUD3;PLA2G2E;RN7SL304P;PLA2G2A;PLA2G5;PLA2G2D;PLA2G2F;;PLA2G2C;UBXN10;LINC01757;;VWA5B1;;LINC01141;;;	ENSG00000230424;ENSG00000127463;ENSG00000053372;ENSG00000286064;ENSG00000211454;ENSG00000162482;ENSG00000270728;ENSG00000053371;ENSG00000200403;ENSG00000040487;ENSG00000077549;ENSG00000240490;ENSG00000173436;ENSG00000201609;ENSG00000235185;ENSG00000158747
97	1	110224231	111134062	1407	278	neuroticism	conscientiousness	-0.57971	-0.96409	-0.26242	0.336064	0.06887	0.92946	0.00103597	30	KCNC4;;;RBM15-AS1;RBM15;LAMTOR5-AS1;SLC16A4;SLC16A4-AS1;LAMTOR5;PROK1;;;;CYMP;CYMP-AS1;KCNA10;KCNA2;KCNA3;;;NRBF2P3;OR11I1P;CD53;;;LRIF1;;CCNT2P1;RNA5SP54;DRAM2	ENSG00000116396;ENSG00000282852;ENSG00000200536;ENSG00000227963;ENSG00000162775;ENSG00000224699;ENSG00000168679;ENSG00000273373;ENSG00000134248;ENSG00000143125;ENSG00000270380;ENSG00000282887;ENSG00000283999;ENSG00000240194;ENSG00000235407;ENSG00000143105
334	2	143259781	144503688	1934	220	neuroticism	conscientiousness	-0.753698	-1	-0.49911	0.56806	0.24911	1	7.54921e-07	13	ARHGAP15;;;ARHGAP15-AS1;;;;;;GTDC1;ZEB2;;	ENSG00000075884;ENSG00000228655;ENSG00000283994;ENSG00000231758;ENSG00000257277;ENSG00000257226;ENSG00000236356;ENSG00000200287;ENSG00000232377;ENSG00000121964;ENSG00000169554;ENSG00000283118;ENSG00000279166
438	3	16084006	17182494	2721	288	neuroticism	conscientiousness	-0.599858	-0.89914	-0.34911	0.35983	0.12188	0.80845	2.04348e-05	22	;GALNT15;;DPH3;OXNAD1;THAP5P2;RFTN1;;;;;;LINC00690;;DAZL;;CDYLP1;PLCL2;MIR3714;PLCL2-AS1;;TBC1D5	ENSG00000287042;ENSG00000131386;ENSG00000285654;ENSG00000154813;ENSG00000154814;ENSG00000270739;ENSG00000131378;ENSG00000271964;ENSG00000272498;ENSG00000272529;ENSG00000287377;ENSG00000288050;ENSG00000233570;ENSG00000269391;ENSG00000092345;ENSG00000229271
621	4	22835186	23858350	1399	243	neuroticism	conscientiousness	-0.379978	-0.6582	-0.12471	0.144384	0.01564	0.43323	0.00570385	7	;;RFPL4AP3;;ERVH-1;PPARGC1A;	ENSG00000248837;ENSG00000249547;ENSG00000251220;ENSG00000250137;ENSG00000251292;ENSG00000109819;ENSG00000249453
833	5	67096192	68006993	1907	266	neuroticism	conscientiousness	-0.416807	-0.83974	-0.0473	0.173728	0.0048	0.70516	0.0316603	14	MAST4;CD180;TILRLS;;LINC02997;;RPL21P55;LINC02242;BCL9P1;;;;;	ENSG00000069020;ENSG00000134061;ENSG00000251206;ENSG00000286647;ENSG00000249364;ENSG00000250978;ENSG00000239870;ENSG00000249736;ENSG00000249238;ENSG00000250669;ENSG00000249721;ENSG00000250421;ENSG00000249894;ENSG00000273860
843	5	81710195	82720248	1803	240	neuroticism	conscientiousness	-0.434317	-0.77859	-0.12255	0.188631	0.01543	0.6062	0.00949771	14	SSBP2;;;SEM1P1;ATG10;ATG10-IT1;PPIAP11;ATG10-AS1;RN7SL378P;;RPS23;ATP6AP1L;;	ENSG00000145687;ENSG00000287938;ENSG00000249483;ENSG00000214857;ENSG00000152348;ENSG00000236447;ENSG00000251495;ENSG00000248192;ENSG00000265684;ENSG00000251374;ENSG00000186468;ENSG00000205464;ENSG00000248393;ENSG00000248870
920	5	173606996	174662885	1859	318	neuroticism	conscientiousness	-0.281864	-0.51975	-0.05095	0.0794471	0.00319	0.27015	0.0188897	20	BOD1;LINC01863;LINC01942;LINC01484;;LINC01485;CPEB4;;C5orf47;RPL12P22;NSG2;;;;;LINC01411;GAPDHP71;SUMO2P6;;HIGD1AP3	ENSG00000145919;ENSG00000253959;ENSG00000253428;ENSG00000253686;ENSG00000287003;ENSG00000254211;ENSG00000113742;ENSG00000289085;ENSG00000185056;ENSG00000253109;ENSG00000170091;ENSG00000253244;ENSG00000253447;ENSG00000254011;ENSG00000249722;ENSG00000249306
1093	6	169667887	171053405	3054	256	neuroticism	conscientiousness	-0.334008	-0.63305	-0.06164	0.111562	0.00471	0.40075	0.0187668	40	;WDR27;C6orf120;PHF10;;;DYNLT2;ERMARD;;LINC00242;LINC00574;;;;;;;;;;RPL12P23;;LINC01624;DLL1;FAM120B;;MIR4644;;;;PSMB1;TBP;PDCD2;;;OR4F7P;WBP1LP8;;;RPL23AP47	ENSG00000285733;ENSG00000184465;ENSG00000185127;ENSG00000130024;ENSG00000227704;ENSG00000232640;ENSG00000184786;ENSG00000130023;ENSG00000266896;ENSG00000229214;ENSG00000231690;ENSG00000236173;ENSG00000287823;ENSG00000288162;ENSG00000289623;ENSG00000287407
1190	7	104109232	105312563	1984	253	neuroticism	conscientiousness	-0.437286	-0.73453	-0.15384	0.191219	0.02372	0.53953	0.00403471	19	ORC5;LHFPL3;EIF4BP6;LHFPL3-AS1;;LHFPL3-AS2;RN7SL8P;KMT2E;LINC01004;KMT2E-AS1;;;;SRPK2;;;RPL36P12;RWDD4P1;	ENSG00000164815;ENSG00000187416;ENSG00000197258;ENSG00000226869;ENSG00000237606;ENSG00000225329;ENSG00000243352;ENSG00000005483;ENSG00000228393;ENSG00000239569;ENSG00000289360;ENSG00000288914;ENSG00000272918;ENSG00000135250;ENSG00000270764;ENSG00000271482
1356	8	131545726	132534636	2129	251	neuroticism	conscientiousness	-0.51115	-0.87369	-0.18671	0.261275	0.03486	0.76334	0.00355553	7	;EFR3A;OC90;;HHLA1;KCNQ3;HPYR1	ENSG00000254255;ENSG00000132294;ENSG00000253117;ENSG00000258417;ENSG00000132297;ENSG00000184156;ENSG00000253521
1365	8	140355989	141527881	2217	304	neuroticism	conscientiousness	-0.340249	-0.61354	-0.07719	0.11577	0.00697	0.37643	0.0146214	32	TRAPPC9;;CHRAC1;AGO2;;;ERICD;PTK2;MIR151A;;RNA5SP278;;DENND3;DENND3-AS1;SLC45A4;;;;;;LINC01300;;GPR20;;;PTP4A3;MROH5;;;HNRNPA1P38;;C8orf90	ENSG00000167632;ENSG00000259891;ENSG00000104472;ENSG00000123908;ENSG00000279766;ENSG00000280326;ENSG00000280303;ENSG00000169398;ENSG00000254324;ENSG00000279786;ENSG00000252864;ENSG00000253266;ENSG00000105339;ENSG00000253210;ENSG00000022567;ENSG00000280035
1366	8	141527882	142611889	1627	281	neuroticism	conscientiousness	-0.429582	-0.7716	-0.11902	0.184541	0.01445	0.59536	0.00850742	15	;MIR1302-7;DNAJC8P3;;;MIR4472-1;;LINC00051;TSNARE1;RN7SL260P;;ADGRB1;MROH4P;;ARC	ENSG00000287677;ENSG00000221768;ENSG00000254183;ENSG00000261710;ENSG00000287332;ENSG00000265247;ENSG00000289338;ENSG00000254008;ENSG00000171045;ENSG00000253602;ENSG00000261693;ENSG00000181790;ENSG00000232722;ENSG00000289477;ENSG00000198576
1461	9	116159541	117054909	1640	268	neuroticism	conscientiousness	-0.627707	-1	-0.29497	0.394017	0.08701	1	0.000573531	9	PAPPA;PAPPA-AS2;;PAPPA-AS1;ASTN2;ASTN2-AS1;;TRIM32;	ENSG00000182752;ENSG00000226604;ENSG00000244757;ENSG00000256040;ENSG00000148219;ENSG00000229105;ENSG00000230894;ENSG00000119401;ENSG00000285820
1601	10	127997709	129134738	1513	293	neuroticism	conscientiousness	-0.325619	-0.60477	-0.05932	0.106028	0.00422	0.36574	0.01934	9	PTPRE;;MKI67;LINC01163;;LINC02667;;;	ENSG00000132334;ENSG00000287427;ENSG00000148773;ENSG00000280953;ENSG00000234640;ENSG00000224190;ENSG00000232985;ENSG00000287361;ENSG00000289400
1738	11	133521643	134351064	1754	299	neuroticism	conscientiousness	-0.419145	-0.70167	-0.16168	0.175682	0.02614	0.49234	0.00263702	22	OPCML;;LINC02743;SPATA19;;IGSF9B;MIR4697;LINC02730;LINC02731;;JAM3;PTP4A2P2;NCAPD3;;;VPS26B;THYN1;ACAD8;GLB1L3;;;GLB1L2	ENSG00000183715;ENSG00000287068;ENSG00000255258;ENSG00000166118;ENSG00000213153;ENSG00000080854;ENSG00000284020;ENSG00000255406;ENSG00000204241;ENSG00000254648;ENSG00000166086;ENSG00000254481;ENSG00000151503;ENSG00000254616;ENSG00000255348;ENSG00000151502
1856	12	128372589	129170296	1410	292	neuroticism	conscientiousness	-0.402459	-0.7292	-0.10734	0.161974	0.01173	0.53174	0.00886195	12	TMEM132C;;;SLC15A4;;;GLT1D1;AK3P6;NLRP9P1;TMEM132D;TMEM132D-AS1;	ENSG00000181234;ENSG00000257025;ENSG00000256630;ENSG00000139370;ENSG00000279500;ENSG00000274695;ENSG00000151948;ENSG00000255838;ENSG00000256581;ENSG00000151952;ENSG00000249196;ENSG00000277217
1963	14	29029225	30831154	2185	313	neuroticism	conscientiousness	-0.364994	-0.66894	-0.08262	0.133221	0.00726	0.44748	0.0140811	24	LINC02326;;;;;RNU11-5P;PRKD1;;RNU6-1234P;;;;;;G2E3-AS1;;SYF2P1;G2E3;SCFD1;UBE2CP1;;RPL12P5;;	ENSG00000257523;ENSG00000258028;ENSG00000257522;ENSG00000258107;ENSG00000286040;ENSG00000212518;ENSG00000184304;ENSG00000257120;ENSG00000252686;ENSG00000287142;ENSG00000257904;ENSG00000248975;ENSG00000240201;ENSG00000279032;ENSG00000257636;ENSG00000278587
2027	14	100786190	102004377	1907	342	neuroticism	conscientiousness	-0.56742	-0.84802	-0.3323	0.321965	0.11042	0.71914	1.44771e-05	141	MEG3;MIR2392;;;;;MIR493HG;MIR770;MIR493;MIR337;MIR665;RTL1;MIR431;MIR433;MIR127;MIR432;MIR136;MEG8;;SNORD112;;MIR370;SNORD113-1;SNORD113-2;SNORD113-3;SNORD113-4;SNORD113-5;SNORD113-6;SNORD113-7;SNORD113-8;SNORD113-9;SNORD114-1;SNORD114-2;SNORD114-3;SNORD1	ENSG00000214548;ENSG00000266461;ENSG00000275161;ENSG00000274884;ENSG00000276919;ENSG00000258663;ENSG00000258399;ENSG00000211574;ENSG00000207989;ENSG00000199151;ENSG00000283159;ENSG00000254656;ENSG00000208001;ENSG00000207569;ENSG00000207608;ENSG00000272458
2039	15	26392948	27563172	1573	306	neuroticism	conscientiousness	-0.369308	-0.65608	-0.10189	0.136389	0.01038	0.43044	0.00831702	17	LINC02248;;GABRB3;;;;GABRA5;TVP23BP1;GABRG3;GABRG3-AS1;;RNA5SP391;SERPINE4P;;;;	ENSG00000235160;ENSG00000287280;ENSG00000166206;ENSG00000278840;ENSG00000235518;ENSG00000242793;ENSG00000186297;ENSG00000259122;ENSG00000182256;ENSG00000228740;ENSG00000214254;ENSG00000200326;ENSG00000258624;ENSG00000261426;ENSG00000258970;ENSG00000259152
2107	16	5782969	6446081	1271	313	neuroticism	conscientiousness	-0.388734	-0.59425	-0.19452	0.151114	0.03784	0.35313	0.000218545	5	RBFOX1;;;;	ENSG00000078328;ENSG00000270440;ENSG00000280000;ENSG00000257180;ENSG00000286635
2117	16	12793150	13893407	2519	283	neuroticism	conscientiousness	-0.325039	-0.55879	-0.10023	0.10565	0.01019	0.31224	0.00656716	9	CPPED1;;RPL35AP34;SHISA9;;;;TMF1P1;	ENSG00000103381;ENSG00000199474;ENSG00000241932;ENSG00000237515;ENSG00000262116;ENSG00000262801;ENSG00000262011;ENSG00000262235;ENSG00000262267
2136	16	54866096	55907389	2201	274	neuroticism	conscientiousness	-0.38003	-0.72747	-0.04674	0.144423	0.00402	0.52921	0.0258144	27	CRNDE;;IRX5;;;MTND5P34;;;RN7SL841P;;IRX6;;RPL31P56;MMP2;;MMP2-AS1;;LPCAT2;;CAPNS2;SLC6A2;;CES1P2;CES1P1;CES1P1;CES1;CES5A	ENSG00000245694;ENSG00000289307;ENSG00000176842;ENSG00000259711;ENSG00000259725;ENSG00000260147;ENSG00000285775;ENSG00000259283;ENSG00000239555;ENSG00000283423;ENSG00000159387;ENSG00000263207;ENSG00000240760;ENSG00000087245;ENSG00000274508;ENSG00000260135
2181	17	7264459	8554763	2245	286	neuroticism	conscientiousness	-0.374098	-0.6926	-0.0688	0.139949	0.00572	0.4797	0.0172591	117	;SLC2A4;;YBX2;EIF5A;GPS2;;NEURL4;;ACAP1;KCTD11;;TMEM95;TNK1;PLSCR3;TMEM256-PLSCR3;TMEM256;NLGN2;;SPEM1;SPEM2;SPEM3;;TMEM102;;FGF11;;;CHRNB1;ZBTB4;SLC35G6;POLR2A;;TNFSF12;TNFSF12-TNFSF13;;TNFSF13;SENP3;SENP3-EIF4A1;EIF4A1;;SNORA48;SNORD10;SNORA67;CD68;;MPD	ENSG00000202251;ENSG00000181856;ENSG00000263342;ENSG00000006047;ENSG00000132507;ENSG00000132522;ENSG00000261915;ENSG00000215041;ENSG00000224647;ENSG00000072818;ENSG00000213859;ENSG00000263171;ENSG00000182896;ENSG00000174292;ENSG00000187838;ENSG00000262481
2202	17	36116885	37361178	1894	292	neuroticism	conscientiousness	-0.325604	-0.61954	-0.0552	0.106018	0.00371	0.38383	0.0206714	44	;;;TBC1D3B;;CCL3L3;CCL3L1;CCL4L2;;;;TBC1D3I;;;TBC1D3G;TBC1D3H;RNU6-1192P;TBC1D3F;TBC1D3JP;;ZNHIT3;RNA5SP439;MYO19;PIGW;GGNBP2;;DHRS11;MRM1;;;;LHX1-DT;LHX1;;AATF;;;MIR2909;;;ACACA;;HMGB1P24;	ENSG00000276241;ENSG00000289485;ENSG00000282738;ENSG00000274808;ENSG00000274767;ENSG00000276085;ENSG00000276085;ENSG00000276070;ENSG00000278097;ENSG00000276755;ENSG00000278395;ENSG00000274933;ENSG00000261499;ENSG00000265889;ENSG00000260287;ENSG00000274226
2314	19	6455429	7249359	2193	324	neuroticism	conscientiousness	-0.440376	-0.74715	-0.17836	0.193931	0.03181	0.55823	0.0018032	38	SLC25A23;CRB3;DENND1C;;TUBB4A;;;TNFSF9;;CLIC4P2;;CD70;RPL7P50;TNFSF14;C3;;GPR108;MIR6791;TRIP10;;SH2D3A;VAV1;ADGRE1;;;;;;ADGRE4P;;;MBD3L2B;MBD3L5;MBD3L4;MBD3L2;MBD3L3;ZNF557;INSR	ENSG00000125648;ENSG00000130545;ENSG00000205744;ENSG00000275234;ENSG00000104833;ENSG00000268203;ENSG00000268191;ENSG00000125657;ENSG00000268742;ENSG00000269546;ENSG00000199223;ENSG00000125726;ENSG00000268785;ENSG00000125735;ENSG00000125730;ENSG00000276980
2326	19	17750519	18504867	1482	257	neuroticism	conscientiousness	-0.304279	-0.55663	-0.05539	0.0925858	0.00366	0.30984	0.0188919	44	FCHO1;B3GNT3;INSL3;JAK3;RPL18A;SNORA68;;SLC5A5;CCDC124;KCNN1;RNA5SP468;ARRDC2;;;;RPS18P13;IL12RB1;MAST3;MAST3-AS1;;PIK3R2;IFI30;MPV17L2;RAB3A;;;PDE4C;;IQCN;JUND;MIR3188;RPL39P38;LSM4;RN7SL513P;PGPEP1;GDF15;MIR3189;LRRC25;SSBP4;ISYNA1;;ELL;;	ENSG00000130475;ENSG00000179913;ENSG00000248099;ENSG00000105639;ENSG00000105640;ENSG00000207166;ENSG00000279617;ENSG00000105641;ENSG00000007080;ENSG00000105642;ENSG00000252591;ENSG00000105643;ENSG00000279172;ENSG00000273654;ENSG00000268623;ENSG00000243455
2358	19	51259179	51903804	1143	270	neuroticism	conscientiousness	-0.29473	-0.51844	-0.07639	0.0868659	0.00588	0.26878	0.0106734	58	SIGLECL1;;LINC01872;SIGLEC24P;IGLON5;VSIG10L;VSIG10L-AS1;;ETFB;;;CLDND2;NKG7;LIM2;C19orf84;LIM2-AS1;NIFKP6;SIGLEC10;SIGLEC10-AS2;SIGLEC10-AS1;;;SIGLEC8;;CEACAM18;SIGLEC12;;SIGLEC27P;SIGLEC6;;;SIGLEC29P;;ZNF175;LINC01530;;;SIGLEC5;RPL9P33;SIGLEC5;SIGLEC14;	ENSG00000179213;ENSG00000268595;ENSG00000268318;ENSG00000269021;ENSG00000142549;ENSG00000186806;ENSG00000267905;ENSG00000267984;ENSG00000105379;ENSG00000269403;ENSG00000268520;ENSG00000160318;ENSG00000105374;ENSG00000105370;ENSG00000262874;ENSG00000268889
2471	22	26166935	27192923	2081	301	neuroticism	conscientiousness	-0.299866	-0.60285	-0.01864	0.0899198	0.00158	0.36343	0.0346893	34	;SEZ6L;SEZ6L-AS1;RNA5SP495;;ASPHD2;HPS4;SRRD;TFIP11;TFIP11-DT;TPST2;MIR548J;HMGB1P10;;CRYBB1;CRYBA4;ISCA2P1;MIAT;;;;;MIATNB;;LINC01422;RPL15P22;;;RNU6-1066P;;;;;	ENSG00000229770;ENSG00000100095;ENSG00000224192;ENSG00000252267;ENSG00000230203;ENSG00000128203;ENSG00000100099;ENSG00000100104;ENSG00000100109;ENSG00000261188;ENSG00000128294;ENSG00000221760;ENSG00000213707;ENSG00000286326;ENSG00000100122;ENSG00000196431
232	2	29627933	30575619	1485	271	openness	agreeableness	0.374994	0.0672	0.71451	0.140621	0.00583	0.51052	0.0198776	15	ALK;RN7SL516P;;;;;;YPEL5;SNORA10B;H3P5;LBH;;LINC01936;;LCLAT1	ENSG00000171094;ENSG00000242699;ENSG00000288553;ENSG00000230737;ENSG00000197644;ENSG00000233862;ENSG00000225943;ENSG00000119801;ENSG00000207187;ENSG00000231712;ENSG00000213626;ENSG00000287658;ENSG00000235997;ENSG00000280154;ENSG00000172954
914	5	165289212	166863413	2059	332	openness	agreeableness	0.565859	0.20741	1	0.320197	0.04302	1	0.00252652	7	;RN7SKP60;;RPL21P59;RPL7P20;;RPLP0P9	ENSG00000253693;ENSG00000252794;ENSG00000253512;ENSG00000253946;ENSG00000254252;ENSG00000254171;ENSG00000229119
917	5	169506967	170898340	2274	314	openness	agreeableness	0.454913	0.11686	0.84082	0.206946	0.01446	0.70698	0.0108687	25	RNU6-477P;SPDL1;DOCK2;;;INSYN2B;MIR378E;FOXI1;KRT18P41;LINC01187;C5orf58;LCP2;;LINC01366;;KCNIP1;KCNMB1;KCNIP1-OT1;;KCNIP1-AS1;;GABRP;RANBP17;RN7SL623P;	ENSG00000206614;ENSG00000040275;ENSG00000134516;ENSG00000253269;ENSG00000289702;ENSG00000204767;ENSG00000263831;ENSG00000168269;ENSG00000253219;ENSG00000249601;ENSG00000234511;ENSG00000043462;ENSG00000288615;ENSG00000235172;ENSG00000250274;ENSG00000182132
1228	7	155280611	156344386	2231	346	openness	agreeableness	0.215005	-0.17743	0.63251	0.0462271	0	0.40026	0.264493	19	INSIG1-DT;INSIG1;BLACE;LINC03010;;;EN2-DT;EN2;CNPY1;;;;RBM33-DT;RBM33;SHH;;;;	ENSG00000273117;ENSG00000186480;ENSG00000204960;ENSG00000218672;ENSG00000260426;ENSG00000288051;ENSG00000236544;ENSG00000164778;ENSG00000146910;ENSG00000283128;ENSG00000227365;ENSG00000287610;ENSG00000216895;ENSG00000184863;ENSG00000164690;ENSG00000204876
1358	8	133461552	134509448	2034	288	openness	agreeableness	0.227998	-0.15139	0.61057	0.0519832	0	0.37282	0.206301	19	ST3GAL1;;;;ST3GAL1-DT;;LINC03024;;MTND2P7;MTCO1P49;;;;;;;;;ZFAT	ENSG00000008513;ENSG00000283176;ENSG00000283197;ENSG00000289050;ENSG00000261220;ENSG00000212273;ENSG00000289906;ENSG00000276193;ENSG00000253970;ENSG00000253916;ENSG00000253561;ENSG00000253165;ENSG00000254313;ENSG00000253593;ENSG00000277576;ENSG00000271240
1966	14	33591114	34695195	2038	370	openness	agreeableness	0.216299	-0.12135	0.57337	0.0467854	0	0.32875	0.194744	19	NPAS3;;;EGLN3;EGLN3-AS1;;SPTSSA;RPL23AP71;EAPP;;;RNU1-27P;RNU1-28P;;SNX6;RPS19P3;;RNU6-1261P;RPL23AP8	ENSG00000151322;ENSG00000287153;ENSG00000287777;ENSG00000129521;ENSG00000258897;ENSG00000223593;ENSG00000165389;ENSG00000237450;ENSG00000129518;ENSG00000279423;ENSG00000259002;ENSG00000206596;ENSG00000206588;ENSG00000259135;ENSG00000129515;ENSG00000240463
2133	16	50467034	52041336	2328	339	openness	agreeableness	0.292274	-0.05398	0.6609	0.0854243	0	0.43679	0.0929073	34	;NKD1;;;;;SNX20;NOD2;;CYLD-AS1;CYLD;MIR3181;;LINC02168;LINC02128;;RNA5SP426;LINC02127;;;;SOD1P2;SALL1;;;;;;UNGP1;;HNRNPA1L3;RN7SKP142;LINC01571;LINC02911	ENSG00000260573;ENSG00000140807;ENSG00000260029;ENSG00000278909;ENSG00000205414;ENSG00000260249;ENSG00000167208;ENSG00000167207;ENSG00000270120;ENSG00000261644;ENSG00000083799;ENSG00000264947;ENSG00000260616;ENSG00000261703;ENSG00000261241;ENSG00000260042
2187	17	13648447	14508610	1488	278	openness	agreeableness	0.318679	0.01675	0.63479	0.101556	0.00164	0.40296	0.0421894	13	COX10-DT;;;;CDRT15P1;COX10;;CDRT15;;HS3ST3B1;;;	ENSG00000236088;ENSG00000265494;ENSG00000233852;ENSG00000266744;ENSG00000141028;ENSG00000006695;ENSG00000252305;ENSG00000223510;ENSG00000262786;ENSG00000125430;ENSG00000266709;ENSG00000266378;ENSG00000230647
2358	19	51259179	51903804	1144	271	openness	agreeableness	0.331277	0.01014	0.67447	0.109745	0.00148	0.45491	0.0441651	58	SIGLECL1;;LINC01872;SIGLEC24P;IGLON5;VSIG10L;VSIG10L-AS1;;ETFB;;;CLDND2;NKG7;LIM2;C19orf84;LIM2-AS1;NIFKP6;SIGLEC10;SIGLEC10-AS2;SIGLEC10-AS1;;;SIGLEC8;;CEACAM18;SIGLEC12;;SIGLEC27P;SIGLEC6;;;SIGLEC29P;;ZNF175;LINC01530;;;SIGLEC5;RPL9P33;SIGLEC5;SIGLEC14;	ENSG00000179213;ENSG00000268595;ENSG00000268318;ENSG00000269021;ENSG00000142549;ENSG00000186806;ENSG00000267905;ENSG00000267984;ENSG00000105379;ENSG00000269403;ENSG00000268520;ENSG00000160318;ENSG00000105374;ENSG00000105370;ENSG00000262874;ENSG00000268889
2373	20	3736552	4591847	1572	270	openness	agreeableness	-0.378812	-0.82082	-0.02772	0.143499	0.00269	0.67375	0.0383218	24	HSPA12B;ADISSP;SPEF1;CENPB;CDC25B;LINC01730;;AP5S1;MAVS;PANK2-AS1;PANK2;MIR103A2;MIR103B2;;RNF24;FTLP3;RPL21P2;;SMOX;LINC01433;ADRA1D;;;RPL7AP12	ENSG00000132622;ENSG00000101220;ENSG00000101222;ENSG00000125817;ENSG00000101224;ENSG00000275491;ENSG00000274949;ENSG00000125843;ENSG00000088888;ENSG00000229539;ENSG00000125779;ENSG00000199024;ENSG00000283320;ENSG00000275582;ENSG00000101236;ENSG00000226608
